# Identifying medications underlying communication atypicalities in psychotic and affective disorders: A pharmacovigilance study within the FDA Adverse Event Reporting System

**DOI:** 10.1101/2022.09.05.22279609

**Authors:** Michele Fusaroli, Arndis Simonsen, Stephanie A. Borrie, Daniel M. Low, Alberto Parola, Emanuel Raschi, Elisabetta Poluzzi, Riccardo Fusaroli

**Author notes:** Corresponding author: Michele Fusaroli.

## Abstract

**Purpose:** Communication atypicalities are considered promising markers of a broad range of clinical conditions. However, little is known about the mechanisms and confounders underlying them. Medications might have a crucial, relatively unknown role both as potential confounders and offering an insight on the mechanisms at work. The integration of regulatory documents with disproportionality analyses provides a more comprehensive picture to account for in future investigations of communication-related markers. The aim of the current study was to identify a list of drugs potentially associated with communicative atypicalities within psychotic and affective disorders.

**Method:** We developed a query using the Medical Dictionary for Regulatory Activities (MedDRA) to search for communicative atypicalities within the FDA Adverse Event Reporting System (FAERS, updated June 2021). A Bonferroni corrected disproportionality analysis (Reporting Odds Ratio) was separately performed on spontaneous reports involving psychotic, affective, and non-neuropsychiatric disorders, to account for the confounding role of different underlying conditions. Drug adverse event associations not already reported in the SIDER database of labeled adverse drug reactions (unexpected) were subjected to further robustness analyses to account for expected biases.

**Results:** A list of 291 expected and 91 unexpected potential confounding medications was identified, including drugs that may irritate (inhalants) or desiccate (anticholinergics) the larynx, impair speech motor control (antipsychotics), induce nodules (acitretin) or necrosis (VEGFR-inhibitors) on vocal cords, sedatives and stimulants, neurotoxic agents (antiinfectives), and agents acting on neurotransmitter pathways (dopamine agonists).

**Conclusions:** We provide a list of medications to account for in future studies of communication-related markers in affective and psychotic disorders. The current test case illustrates rigorous procedures for digital phenotyping, and the methodological tools implemented for large scale disproportionality analyses can be considered a roadmap for investigations of communication-related markers in other clinical populations.

## Supplemental Material 2 for "Identifying medications underlying communication atypicalities in psychotic and affective disorders: A pharmacovigilance study within the FDA Adverse Event Reporting System"

### Sheet: Sheet 1 - ROR_table
ROR_table
	ATC code	Substance	ATC level 3	adverse_event	ROR_nonNeuropsychiatric	ROR_affective	ROR_psychotic
1	A01AA01	sodium fluoride	Stomatological preparations	aphasia	[4]	NA	NA
2	A01AA01	sodium fluoride	Stomatological preparations	high productivity speech or thought	[0]	NA	NA
3	A01AA01	sodium fluoride	Stomatological preparations	incoherence	[2]	NA	NA
4	A01AA01	sodium fluoride	Stomatological preparations	low productivity speech or thought	[0]	NA	NA
5	A01AA01	sodium fluoride	Stomatological preparations	motor control or execution	[0]	NA	NA
6	A01AA01	sodium fluoride	Stomatological preparations	phonatory	3.81 (2.31-5.91) [20]*	NA	NA
7	A01AA01	sodium fluoride	Stomatological preparations	prosody	[0]	NA	NA
8	A01AA01	sodium fluoride	Stomatological preparations	reasoning abnormal	[0]	NA	NA
9	A01AA01	sodium fluoride	Stomatological preparations	stereotypies	[0]	NA	NA
10	A02AA01	magnesium carbonate	Antacids	aphasia	[7]	[2]	[0]
11	A02AA01	magnesium carbonate	Antacids	high productivity speech or thought	[1]	[2]	[0]
12	A02AA01	magnesium carbonate	Antacids	incoherence	[2]	[0]	[3]
13	A02AA01	magnesium carbonate	Antacids	low productivity speech or thought	[0]	[0]	[0]
14	A02AA01	magnesium carbonate	Antacids	motor control or execution	[3]	[1]	[9]
15	A02AA01	magnesium carbonate	Antacids	phonatory	1.16 (0.63-1.95) [14]	[4]	[2]
16	A02AA01	magnesium carbonate	Antacids	prosody	[0]	[0]	[0]
17	A02AA01	magnesium carbonate	Antacids	reasoning abnormal	[0]	[0]	[0]
18	A02AA01	magnesium carbonate	Antacids	stereotypies	[0]	[0]	[0]
19	A02AA02	magnesium oxide	Antacids	aphasia	1.29 (0.81-1.93) [23]	[5]	[1]
20	A02AA02	magnesium oxide	Antacids	high productivity speech or thought	[2]	1.17 (0.58-2.12) [11]	[0]
21	A02AA02	magnesium oxide	Antacids	incoherence	[5]	[9]	[7]
22	A02AA02	magnesium oxide	Antacids	low productivity speech or thought	[5]	[2]	[2]
23	A02AA02	magnesium oxide	Antacids	motor control or execution	1.93 (1.36-2.67) [37]	1.39 (0.88-2.1) [23]	[5]
24	A02AA02	magnesium oxide	Antacids	phonatory	1.38 (1.08-1.74) [72]	1.48 (0.76-2.6) [12]	[1]
25	A02AA02	magnesium oxide	Antacids	prosody	[0]	[0]	[0]
26	A02AA02	magnesium oxide	Antacids	reasoning abnormal	[0]	[0]	[0]
27	A02AA02	magnesium oxide	Antacids	stereotypies	[0]	[0]	[0]
28	A02AB01	aluminium hydroxide	Antacids	aphasia	[6]	[1]	[0]
29	A02AB01	aluminium hydroxide	Antacids	high productivity speech or thought	[1]	[2]	[0]
30	A02AB01	aluminium hydroxide	Antacids	incoherence	[0]	[1]	[3]
31	A02AB01	aluminium hydroxide	Antacids	low productivity speech or thought	[0]	[0]	[0]
32	A02AB01	aluminium hydroxide	Antacids	motor control or execution	[5]	[2]	4.58 (2.15-8.63) [10]
33	A02AB01	aluminium hydroxide	Antacids	phonatory	2.12 (1.31-3.25) [21]	[3]	[2]
34	A02AB01	aluminium hydroxide	Antacids	prosody	[0]	[0]	[0]
35	A02AB01	aluminium hydroxide	Antacids	reasoning abnormal	[0]	[0]	[0]
36	A02AB01	aluminium hydroxide	Antacids	stereotypies	[0]	[0]	[0]
37	A02AC01	calcium carbonate	Antacids	aphasia	1.3 (0.99-1.67) [62]	0.82 (0.47-1.35) [16]	[1]
38	A02AC01	calcium carbonate	Antacids	high productivity speech or thought	[5]	0.54 (0.27-0.94) [12]	[3]
39	A02AC01	calcium carbonate	Antacids	incoherence	1.18 (0.82-1.66) [34]	0.24 (0.11-0.45) [10]	[4]
40	A02AC01	calcium carbonate	Antacids	low productivity speech or thought	[7]	[6]	[0]
41	A02AC01	calcium carbonate	Antacids	motor control or execution	2.32 (1.91-2.78) [118]*	1.13 (0.81-1.52) [44]	[6]
42	A02AC01	calcium carbonate	Antacids	phonatory	1.34 (1.15-1.54) [186]	0.83 (0.47-1.36) [16]	[3]
43	A02AC01	calcium carbonate	Antacids	prosody	[0]	[0]	[0]
44	A02AC01	calcium carbonate	Antacids	reasoning abnormal	[1]	[1]	[2]
45	A02AC01	calcium carbonate	Antacids	stereotypies	[1]	[2]	[1]
46	A02BA01	cimetidine	Drugs for peptic ulcer and reflux	aphasia	[4]	[0]	NA
47	A02BA01	cimetidine	Drugs for peptic ulcer and reflux	high productivity speech or thought	[0]	[3]	NA
48	A02BA01	cimetidine	Drugs for peptic ulcer and reflux	incoherence	[3]	[0]	NA
49	A02BA01	cimetidine	Drugs for peptic ulcer and reflux	low productivity speech or thought	[0]	[0]	NA
50	A02BA01	cimetidine	Drugs for peptic ulcer and reflux	motor control or execution	[9]	[3]	NA
51	A02BA01	cimetidine	Drugs for peptic ulcer and reflux	phonatory	1.11 (0.6-1.86) [14]	[3]	NA
52	A02BA01	cimetidine	Drugs for peptic ulcer and reflux	prosody	[0]	[0]	NA
53	A02BA01	cimetidine	Drugs for peptic ulcer and reflux	reasoning abnormal	[0]	[0]	NA
54	A02BA01	cimetidine	Drugs for peptic ulcer and reflux	stereotypies	[0]	[0]	NA
55	A02BA02	ranitidine	Drugs for peptic ulcer and reflux	aphasia	0.55 (0.42-0.71) [60]	0.42 (0.2-0.79) [10]	[2]
56	A02BA02	ranitidine	Drugs for peptic ulcer and reflux	high productivity speech or thought	1.3 (0.71-2.2) [14]	0.64 (0.37-1.03) [17]	[2]
57	A02BA02	ranitidine	Drugs for peptic ulcer and reflux	incoherence	0.72 (0.53-0.96) [47]	0.65 (0.44-0.92) [31]	1.44 (0.71-2.6) [11]
58	A02BA02	ranitidine	Drugs for peptic ulcer and reflux	low productivity speech or thought	[2]	[5]	[1]
59	A02BA02	ranitidine	Drugs for peptic ulcer and reflux	motor control or execution	0.62 (0.49-0.79) [73]	0.63 (0.42-0.91) [30]	[7]
60	A02BA02	ranitidine	Drugs for peptic ulcer and reflux	phonatory	0.88 (0.78-0.99) [279]	1.73 (1.22-2.39) [39]	[4]
61	A02BA02	ranitidine	Drugs for peptic ulcer and reflux	prosody	[0]	[0]	[0]
62	A02BA02	ranitidine	Drugs for peptic ulcer and reflux	reasoning abnormal	[0]	[0]	[0]
63	A02BA02	ranitidine	Drugs for peptic ulcer and reflux	stereotypies	[1]	[0]	[0]
64	A02BA03	famotidine	Drugs for peptic ulcer and reflux	aphasia	0.67 (0.41-1.02) [21]	[8]	[1]
65	A02BA03	famotidine	Drugs for peptic ulcer and reflux	high productivity speech or thought	[4]	[5]	[1]
66	A02BA03	famotidine	Drugs for peptic ulcer and reflux	incoherence	0.58 (0.29-1.04) [11]	0.47 (0.24-0.82) [12]	[3]
67	A02BA03	famotidine	Drugs for peptic ulcer and reflux	low productivity speech or thought	[3]	[4]	[0]
68	A02BA03	famotidine	Drugs for peptic ulcer and reflux	motor control or execution	1.67 (1.26-2.17) [56]	1.12 (0.74-1.63) [28]	[1]
69	A02BA03	famotidine	Drugs for peptic ulcer and reflux	phonatory	1.21 (1-1.46) [111]	0.98 (0.5-1.72) [12]	[4]
70	A02BA03	famotidine	Drugs for peptic ulcer and reflux	prosody	[0]	[0]	[0]
71	A02BA03	famotidine	Drugs for peptic ulcer and reflux	reasoning abnormal	[0]	[0]	[0]
72	A02BA03	famotidine	Drugs for peptic ulcer and reflux	stereotypies	[2]	[0]	[0]
73	A02BA04	nizatidine	Drugs for peptic ulcer and reflux	aphasia	[3]	NA	NA
74	A02BA04	nizatidine	Drugs for peptic ulcer and reflux	high productivity speech or thought	[1]	NA	NA
75	A02BA04	nizatidine	Drugs for peptic ulcer and reflux	incoherence	[1]	NA	NA
76	A02BA04	nizatidine	Drugs for peptic ulcer and reflux	low productivity speech or thought	[0]	NA	NA
77	A02BA04	nizatidine	Drugs for peptic ulcer and reflux	motor control or execution	[5]	NA	NA
78	A02BA04	nizatidine	Drugs for peptic ulcer and reflux	phonatory	[1]	NA	NA
79	A02BA04	nizatidine	Drugs for peptic ulcer and reflux	prosody	[0]	NA	NA
80	A02BA04	nizatidine	Drugs for peptic ulcer and reflux	reasoning abnormal	[0]	NA	NA
81	A02BA04	nizatidine	Drugs for peptic ulcer and reflux	stereotypies	[0]	NA	NA
82	A02BC01	omeprazole	Drugs for peptic ulcer and reflux	aphasia	1.11 (0.94-1.3) [158]	1.39 (1.12-1.71) [98]	5.15 (3.61-7.17) [41]*
83	A02BC01	omeprazole	Drugs for peptic ulcer and reflux	high productivity speech or thought	1.2 (0.69-1.93) [17]	0.6 (0.44-0.79) [51]	1.29 (0.66-2.3) [12]
84	A02BC01	omeprazole	Drugs for peptic ulcer and reflux	incoherence	1.16 (0.94-1.41) [99]	0.67 (0.54-0.82) [102]	1.6 (1.12-2.21) [39]
85	A02BC01	omeprazole	Drugs for peptic ulcer and reflux	low productivity speech or thought	1.5 (1.01-2.15) [30]	0.71 (0.46-1.05) [27]	[3]
86	A02BC01	omeprazole	Drugs for peptic ulcer and reflux	motor control or execution	0.97 (0.82-1.14) [149]	0.82 (0.67-0.98) [121]	1.4 (1.01-1.89) [45]
87	A02BC01	omeprazole	Drugs for peptic ulcer and reflux	phonatory	1.9 (1.77-2.04) [778]*	2.12 (1.77-2.54) [142]*	2.82 (1.54-4.78) [15]
88	A02BC01	omeprazole	Drugs for peptic ulcer and reflux	prosody	[0]	[0]	[0]
89	A02BC01	omeprazole	Drugs for peptic ulcer and reflux	reasoning abnormal	[1]	[3]	[2]
90	A02BC01	omeprazole	Drugs for peptic ulcer and reflux	stereotypies	[3]	[2]	[5]
91	A02BC02	pantoprazole	Drugs for peptic ulcer and reflux	aphasia	1.62 (1.36-1.92) [138]*	0.97 (0.7-1.3) [46]	[8]
92	A02BC02	pantoprazole	Drugs for peptic ulcer and reflux	high productivity speech or thought	1.29 (0.64-2.32) [11]	0.37 (0.23-0.58) [21]	[4]
93	A02BC02	pantoprazole	Drugs for peptic ulcer and reflux	incoherence	0.79 (0.57-1.08) [41]	0.42 (0.3-0.57) [42]	0.73 (0.36-1.31) [11]
94	A02BC02	pantoprazole	Drugs for peptic ulcer and reflux	low productivity speech or thought	0.82 (0.39-1.53) [10]	0.69 (0.39-1.11) [17]	[1]
95	A02BC02	pantoprazole	Drugs for peptic ulcer and reflux	motor control or execution	1.05 (0.85-1.29) [97]	0.7 (0.54-0.89) [68]	1.5 (0.99-2.17) [29]
96	A02BC02	pantoprazole	Drugs for peptic ulcer and reflux	phonatory	1.48 (1.33-1.64) [367]*	1.48 (1.14-1.89) [68]	[7]
97	A02BC02	pantoprazole	Drugs for peptic ulcer and reflux	prosody	[0]	[0]	[0]
98	A02BC02	pantoprazole	Drugs for peptic ulcer and reflux	reasoning abnormal	[0]	[1]	[1]
99	A02BC02	pantoprazole	Drugs for peptic ulcer and reflux	stereotypies	[1]	[0]	[1]
100	A02BC03	lansoprazole	Drugs for peptic ulcer and reflux	aphasia	1.09 (0.84-1.4) [65]	0.47 (0.25-0.81) [13]	[3]
101	A02BC03	lansoprazole	Drugs for peptic ulcer and reflux	high productivity speech or thought	1.69 (0.81-3.13) [10]	0.6 (0.36-0.95) [19]	[4]
102	A02BC03	lansoprazole	Drugs for peptic ulcer and reflux	incoherence	1.23 (0.89-1.66) [44]	0.63 (0.44-0.88) [36]	[9]
103	A02BC03	lansoprazole	Drugs for peptic ulcer and reflux	low productivity speech or thought	1.19 (0.57-2.2) [10]	1.07 (0.59-1.78) [15]	[0]
104	A02BC03	lansoprazole	Drugs for peptic ulcer and reflux	motor control or execution	1.3 (1.04-1.62) [83]	0.88 (0.65-1.18) [49]	1.36 (0.83-2.1) [21]
105	A02BC03	lansoprazole	Drugs for peptic ulcer and reflux	phonatory	0.99 (0.85-1.15) [172]	1.04 (0.68-1.51) [28]	[4]
106	A02BC03	lansoprazole	Drugs for peptic ulcer and reflux	prosody	[0]	[0]	[0]
107	A02BC03	lansoprazole	Drugs for peptic ulcer and reflux	reasoning abnormal	[1]	[0]	[1]
108	A02BC03	lansoprazole	Drugs for peptic ulcer and reflux	stereotypies	[1]	[1]	[3]
109	A02BC04	rabeprazole	Drugs for peptic ulcer and reflux	aphasia	0.99 (0.58-1.59) [17]	[9]	NA
110	A02BC04	rabeprazole	Drugs for peptic ulcer and reflux	high productivity speech or thought	[3]	[2]	NA
111	A02BC04	rabeprazole	Drugs for peptic ulcer and reflux	incoherence	1.27 (0.67-2.17) [13]	0.82 (0.42-1.44) [12]	NA
112	A02BC04	rabeprazole	Drugs for peptic ulcer and reflux	low productivity speech or thought	[2]	[4]	NA
113	A02BC04	rabeprazole	Drugs for peptic ulcer and reflux	motor control or execution	1.97 (1.38-2.73) [36]	1.32 (0.79-2.08) [19]	NA
114	A02BC04	rabeprazole	Drugs for peptic ulcer and reflux	phonatory	1.51 (1.18-1.89) [75]	1.85 (0.98-3.19) [13]	NA
115	A02BC04	rabeprazole	Drugs for peptic ulcer and reflux	prosody	[0]	[0]	NA
116	A02BC04	rabeprazole	Drugs for peptic ulcer and reflux	reasoning abnormal	[0]	[0]	NA
117	A02BC04	rabeprazole	Drugs for peptic ulcer and reflux	stereotypies	[0]	[0]	NA
118	A02BC05	esomeprazole	Drugs for peptic ulcer and reflux	aphasia	0.74 (0.58-0.92) [78]	0.88 (0.62-1.22) [38]	[2]
119	A02BC05	esomeprazole	Drugs for peptic ulcer and reflux	high productivity speech or thought	[6]	0.75 (0.52-1.04) [37]	[7]
120	A02BC05	esomeprazole	Drugs for peptic ulcer and reflux	incoherence	0.87 (0.65-1.13) [55]	0.73 (0.56-0.94) [65]	[8]
121	A02BC05	esomeprazole	Drugs for peptic ulcer and reflux	low productivity speech or thought	0.94 (0.51-1.59) [14]	0.81 (0.47-1.29) [18]	[1]
122	A02BC05	esomeprazole	Drugs for peptic ulcer and reflux	motor control or execution	0.76 (0.6-0.94) [86]	0.63 (0.48-0.83) [56]	[7]
123	A02BC05	esomeprazole	Drugs for peptic ulcer and reflux	phonatory	2.6 (2.42-2.8) [781]*	2.14 (1.7-2.67) [87]*	6.17 (3.02-11.33) [11]*
124	A02BC05	esomeprazole	Drugs for peptic ulcer and reflux	prosody	[0]	[0]	[0]
125	A02BC05	esomeprazole	Drugs for peptic ulcer and reflux	reasoning abnormal	[0]	[0]	[0]
126	A02BC05	esomeprazole	Drugs for peptic ulcer and reflux	stereotypies	[6]	[7]	[5]
127	A02BC06	dexlansoprazole	Drugs for peptic ulcer and reflux	aphasia	[5]	[2]	NA
128	A02BC06	dexlansoprazole	Drugs for peptic ulcer and reflux	high productivity speech or thought	[0]	[2]	NA
129	A02BC06	dexlansoprazole	Drugs for peptic ulcer and reflux	incoherence	[1]	[3]	NA
130	A02BC06	dexlansoprazole	Drugs for peptic ulcer and reflux	low productivity speech or thought	[2]	[0]	NA
131	A02BC06	dexlansoprazole	Drugs for peptic ulcer and reflux	motor control or execution	[5]	[2]	NA
132	A02BC06	dexlansoprazole	Drugs for peptic ulcer and reflux	phonatory	2.71 (2.15-3.36) [84]*	[5]	NA
133	A02BC06	dexlansoprazole	Drugs for peptic ulcer and reflux	prosody	[0]	[0]	NA
134	A02BC06	dexlansoprazole	Drugs for peptic ulcer and reflux	reasoning abnormal	[0]	[0]	NA
135	A02BC06	dexlansoprazole	Drugs for peptic ulcer and reflux	stereotypies	[0]	[0]	NA
136	A02BX02	sucralfate	Drugs for peptic ulcer and reflux	aphasia	[5]	[2]	NA
137	A02BX02	sucralfate	Drugs for peptic ulcer and reflux	high productivity speech or thought	[0]	[3]	NA
138	A02BX02	sucralfate	Drugs for peptic ulcer and reflux	incoherence	[4]	[6]	NA
139	A02BX02	sucralfate	Drugs for peptic ulcer and reflux	low productivity speech or thought	[2]	[0]	NA
140	A02BX02	sucralfate	Drugs for peptic ulcer and reflux	motor control or execution	[5]	1.33 (0.66-2.39) [11]	NA
141	A02BX02	sucralfate	Drugs for peptic ulcer and reflux	phonatory	1.85 (1.23-2.66) [29]	[7]	NA
142	A02BX02	sucralfate	Drugs for peptic ulcer and reflux	prosody	[0]	[0]	NA
143	A02BX02	sucralfate	Drugs for peptic ulcer and reflux	reasoning abnormal	[0]	[0]	NA
144	A02BX02	sucralfate	Drugs for peptic ulcer and reflux	stereotypies	[0]	[0]	NA
145	A02BX13	alginic acid	Drugs for peptic ulcer and reflux	aphasia	[2]	NA	NA
146	A02BX13	alginic acid	Drugs for peptic ulcer and reflux	high productivity speech or thought	[1]	NA	NA
147	A02BX13	alginic acid	Drugs for peptic ulcer and reflux	incoherence	[0]	NA	NA
148	A02BX13	alginic acid	Drugs for peptic ulcer and reflux	low productivity speech or thought	[0]	NA	NA
149	A02BX13	alginic acid	Drugs for peptic ulcer and reflux	motor control or execution	[3]	NA	NA
150	A02BX13	alginic acid	Drugs for peptic ulcer and reflux	phonatory	[4]	NA	NA
151	A02BX13	alginic acid	Drugs for peptic ulcer and reflux	prosody	[0]	NA	NA
152	A02BX13	alginic acid	Drugs for peptic ulcer and reflux	reasoning abnormal	[0]	NA	NA
153	A02BX13	alginic acid	Drugs for peptic ulcer and reflux	stereotypies	[0]	NA	NA
154	A02BX14	rebamipide	Drugs for peptic ulcer and reflux	aphasia	[9]	NA	NA
155	A02BX14	rebamipide	Drugs for peptic ulcer and reflux	high productivity speech or thought	[1]	NA	NA
156	A02BX14	rebamipide	Drugs for peptic ulcer and reflux	incoherence	[1]	NA	NA
157	A02BX14	rebamipide	Drugs for peptic ulcer and reflux	low productivity speech or thought	[0]	NA	NA
158	A02BX14	rebamipide	Drugs for peptic ulcer and reflux	motor control or execution	4.2 (2.92-5.86) [35]*	NA	NA
159	A02BX14	rebamipide	Drugs for peptic ulcer and reflux	phonatory	0.92 (0.57-1.41) [21]	NA	NA
160	A02BX14	rebamipide	Drugs for peptic ulcer and reflux	prosody	[0]	NA	NA
161	A02BX14	rebamipide	Drugs for peptic ulcer and reflux	reasoning abnormal	[0]	NA	NA
162	A02BX14	rebamipide	Drugs for peptic ulcer and reflux	stereotypies	[0]	NA	NA
163	A03AA05	trimebutine	Drugs for functional gastrointestinal disorders	aphasia	[5]	NA	NA
164	A03AA05	trimebutine	Drugs for functional gastrointestinal disorders	high productivity speech or thought	[0]	NA	NA
165	A03AA05	trimebutine	Drugs for functional gastrointestinal disorders	incoherence	[0]	NA	NA
166	A03AA05	trimebutine	Drugs for functional gastrointestinal disorders	low productivity speech or thought	[0]	NA	NA
167	A03AA05	trimebutine	Drugs for functional gastrointestinal disorders	motor control or execution	[3]	NA	NA
168	A03AA05	trimebutine	Drugs for functional gastrointestinal disorders	phonatory	[1]	NA	NA
169	A03AA05	trimebutine	Drugs for functional gastrointestinal disorders	prosody	[0]	NA	NA
170	A03AA05	trimebutine	Drugs for functional gastrointestinal disorders	reasoning abnormal	[0]	NA	NA
171	A03AA05	trimebutine	Drugs for functional gastrointestinal disorders	stereotypies	[0]	NA	NA
172	A03AA07	dicycloverine	Drugs for functional gastrointestinal disorders	aphasia	[3]	[7]	NA
173	A03AA07	dicycloverine	Drugs for functional gastrointestinal disorders	high productivity speech or thought	[2]	[7]	NA
174	A03AA07	dicycloverine	Drugs for functional gastrointestinal disorders	incoherence	[7]	[8]	NA
175	A03AA07	dicycloverine	Drugs for functional gastrointestinal disorders	low productivity speech or thought	[0]	[2]	NA
176	A03AA07	dicycloverine	Drugs for functional gastrointestinal disorders	motor control or execution	[6]	0.86 (0.42-1.55) [11]	NA
177	A03AA07	dicycloverine	Drugs for functional gastrointestinal disorders	phonatory	1.85 (1.15-2.81) [22]	[8]	NA
178	A03AA07	dicycloverine	Drugs for functional gastrointestinal disorders	prosody	[0]	[0]	NA
179	A03AA07	dicycloverine	Drugs for functional gastrointestinal disorders	reasoning abnormal	[0]	[0]	NA
180	A03AA07	dicycloverine	Drugs for functional gastrointestinal disorders	stereotypies	[0]	[0]	NA
181	A03AX12	phloroglucinol	Drugs for functional gastrointestinal disorders	aphasia	[0]	NA	NA
182	A03AX12	phloroglucinol	Drugs for functional gastrointestinal disorders	high productivity speech or thought	[0]	NA	NA
183	A03AX12	phloroglucinol	Drugs for functional gastrointestinal disorders	incoherence	[0]	NA	NA
184	A03AX12	phloroglucinol	Drugs for functional gastrointestinal disorders	low productivity speech or thought	[0]	NA	NA
185	A03AX12	phloroglucinol	Drugs for functional gastrointestinal disorders	motor control or execution	[1]	NA	NA
186	A03AX12	phloroglucinol	Drugs for functional gastrointestinal disorders	phonatory	[3]	NA	NA
187	A03AX12	phloroglucinol	Drugs for functional gastrointestinal disorders	prosody	[0]	NA	NA
188	A03AX12	phloroglucinol	Drugs for functional gastrointestinal disorders	reasoning abnormal	[0]	NA	NA
189	A03AX12	phloroglucinol	Drugs for functional gastrointestinal disorders	stereotypies	[0]	NA	NA
190	A03BA01	atropine	Belladonna	aphasia	3.19 (2.06-4.73) [25]*	[2]	[0]
191	A03BA01	atropine	Belladonna	high productivity speech or thought	[1]	[6]	[2]
192	A03BA01	atropine	Belladonna	incoherence	[8]	[7]	[7]
193	A03BA01	atropine	Belladonna	low productivity speech or thought	[1]	[2]	[0]
194	A03BA01	atropine	Belladonna	motor control or execution	6.36 (4.75-8.34) [53]*	[5]	[9]
195	A03BA01	atropine	Belladonna	phonatory	1.88 (1.36-2.54) [43]	[7]	[1]
196	A03BA01	atropine	Belladonna	prosody	[0]	[0]	[3]
197	A03BA01	atropine	Belladonna	reasoning abnormal	[0]	[0]	[0]
198	A03BA01	atropine	Belladonna	stereotypies	[1]	[1]	[0]
199	A03BA03	hyoscyamine	Belladonna	aphasia	[5]	[0]	NA
200	A03BA03	hyoscyamine	Belladonna	high productivity speech or thought	[0]	[3]	NA
201	A03BA03	hyoscyamine	Belladonna	incoherence	[2]	[6]	NA
202	A03BA03	hyoscyamine	Belladonna	low productivity speech or thought	[0]	[0]	NA
203	A03BA03	hyoscyamine	Belladonna	motor control or execution	11.11 (7.16-16.46) [25]*	[4]	NA
204	A03BA03	hyoscyamine	Belladonna	phonatory	1.77 (0.88-3.18) [11]	[5]	NA
205	A03BA03	hyoscyamine	Belladonna	prosody	[0]	[0]	NA
206	A03BA03	hyoscyamine	Belladonna	reasoning abnormal	[0]	[0]	NA
207	A03BA03	hyoscyamine	Belladonna	stereotypies	[1]	[1]	NA
208	A03FA01	metoclopramide	Propulsives	aphasia	1.46 (1.06-1.94) [46]	1.29 (0.7-2.18) [14]	NA
209	A03FA01	metoclopramide	Propulsives	high productivity speech or thought	[6]	0.88 (0.44-1.59) [11]	NA
210	A03FA01	metoclopramide	Propulsives	incoherence	1.26 (0.81-1.88) [24]	0.44 (0.21-0.82) [10]	NA
211	A03FA01	metoclopramide	Propulsives	low productivity speech or thought	[6]	[4]	NA
212	A03FA01	metoclopramide	Propulsives	motor control or execution	1.98 (1.53-2.52) [67]*	0.72 (0.41-1.18) [16]	NA
213	A03FA01	metoclopramide	Propulsives	phonatory	0.96 (0.77-1.18) [89]	1.3 (0.71-2.2) [14]	NA
214	A03FA01	metoclopramide	Propulsives	prosody	[0]	[0]	NA
215	A03FA01	metoclopramide	Propulsives	reasoning abnormal	[0]	[0]	NA
216	A03FA01	metoclopramide	Propulsives	stereotypies	[1]	[1]	NA
217	A03FA03	domperidone	Propulsives	aphasia	2.41 (1.28-4.13) [13]	9.52 (6.59-13.35) [36]*	59.9 (38.61-90.01) [30]*
218	A03FA03	domperidone	Propulsives	high productivity speech or thought	[0]	[5]	[0]
219	A03FA03	domperidone	Propulsives	incoherence	[1]	[8]	[3]
220	A03FA03	domperidone	Propulsives	low productivity speech or thought	[1]	[5]	[0]
221	A03FA03	domperidone	Propulsives	motor control or execution	[7]	[7]	[0]
222	A03FA03	domperidone	Propulsives	phonatory	2.17 (1.5-3.04) [34]	[6]	[0]
223	A03FA03	domperidone	Propulsives	prosody	[0]	[0]	[0]
224	A03FA03	domperidone	Propulsives	reasoning abnormal	[0]	[0]	[1]
225	A03FA03	domperidone	Propulsives	stereotypies	[0]	[0]	[0]
226	A03FA05	alizapride	Propulsives	aphasia	[5]	NA	NA
227	A03FA05	alizapride	Propulsives	high productivity speech or thought	[0]	NA	NA
228	A03FA05	alizapride	Propulsives	incoherence	[0]	NA	NA
229	A03FA05	alizapride	Propulsives	low productivity speech or thought	[0]	NA	NA
230	A03FA05	alizapride	Propulsives	motor control or execution	[4]	NA	NA
231	A03FA05	alizapride	Propulsives	phonatory	[2]	NA	NA
232	A03FA05	alizapride	Propulsives	prosody	[0]	NA	NA
233	A03FA05	alizapride	Propulsives	reasoning abnormal	[0]	NA	NA
234	A03FA05	alizapride	Propulsives	stereotypies	[0]	NA	NA
235	A03FA09	mosapride	Propulsives	aphasia	[4]	NA	NA
236	A03FA09	mosapride	Propulsives	high productivity speech or thought	[0]	NA	NA
237	A03FA09	mosapride	Propulsives	incoherence	[0]	NA	NA
238	A03FA09	mosapride	Propulsives	low productivity speech or thought	[1]	NA	NA
239	A03FA09	mosapride	Propulsives	motor control or execution	4.06 (1.94-7.49) [10]	NA	NA
240	A03FA09	mosapride	Propulsives	phonatory	[5]	NA	NA
241	A03FA09	mosapride	Propulsives	prosody	[0]	NA	NA
242	A03FA09	mosapride	Propulsives	reasoning abnormal	[0]	NA	NA
243	A03FA09	mosapride	Propulsives	stereotypies	[0]	NA	NA
244	A04AA01	ondansetron	Antiemetics and antinauseants	aphasia	2.42 (1.95-2.97) [93]*	0.77 (0.41-1.29) [14]	NA
245	A04AA01	ondansetron	Antiemetics and antinauseants	high productivity speech or thought	[2]	[5]	NA
246	A04AA01	ondansetron	Antiemetics and antinauseants	incoherence	0.9 (0.55-1.38) [21]	0.42 (0.24-0.69) [16]	NA
247	A04AA01	ondansetron	Antiemetics and antinauseants	low productivity speech or thought	[9]	1.07 (0.51-1.99) [10]	NA
248	A04AA01	ondansetron	Antiemetics and antinauseants	motor control or execution	2.64 (2.17-3.2) [109]*	0.67 (0.43-1) [25]	NA
249	A04AA01	ondansetron	Antiemetics and antinauseants	phonatory	1.46 (1.25-1.71) [165]	1.4 (0.9-2.08) [25]	NA
250	A04AA01	ondansetron	Antiemetics and antinauseants	prosody	[0]	[0]	NA
251	A04AA01	ondansetron	Antiemetics and antinauseants	reasoning abnormal	[3]	[0]	NA
252	A04AA01	ondansetron	Antiemetics and antinauseants	stereotypies	[2]	[0]	NA
253	A04AA02	granisetron	Antiemetics and antinauseants	aphasia	[9]	NA	NA
254	A04AA02	granisetron	Antiemetics and antinauseants	high productivity speech or thought	[0]	NA	NA
255	A04AA02	granisetron	Antiemetics and antinauseants	incoherence	[5]	NA	NA
256	A04AA02	granisetron	Antiemetics and antinauseants	low productivity speech or thought	[0]	NA	NA
257	A04AA02	granisetron	Antiemetics and antinauseants	motor control or execution	2.16 (1.37-3.25) [23]	NA	NA
258	A04AA02	granisetron	Antiemetics and antinauseants	phonatory	1.66 (1.22-2.21) [48]	NA	NA
259	A04AA02	granisetron	Antiemetics and antinauseants	prosody	[0]	NA	NA
260	A04AA02	granisetron	Antiemetics and antinauseants	reasoning abnormal	[1]	NA	NA
261	A04AA02	granisetron	Antiemetics and antinauseants	stereotypies	[0]	NA	NA
262	A04AA05	palonosetron	Antiemetics and antinauseants	aphasia	[9]	NA	NA
263	A04AA05	palonosetron	Antiemetics and antinauseants	high productivity speech or thought	[0]	NA	NA
264	A04AA05	palonosetron	Antiemetics and antinauseants	incoherence	[0]	NA	NA
265	A04AA05	palonosetron	Antiemetics and antinauseants	low productivity speech or thought	[2]	NA	NA
266	A04AA05	palonosetron	Antiemetics and antinauseants	motor control or execution	4.69 (3.2-6.64) [32]*	NA	NA
267	A04AA05	palonosetron	Antiemetics and antinauseants	phonatory	2.64 (1.95-3.5) [49]*	NA	NA
268	A04AA05	palonosetron	Antiemetics and antinauseants	prosody	[0]	NA	NA
269	A04AA05	palonosetron	Antiemetics and antinauseants	reasoning abnormal	[0]	NA	NA
270	A04AA05	palonosetron	Antiemetics and antinauseants	stereotypies	[0]	NA	NA
271	A04AD10	dronabinol	Antiemetics and antinauseants	aphasia	[4]	NA	NA
272	A04AD10	dronabinol	Antiemetics and antinauseants	high productivity speech or thought	[1]	NA	NA
273	A04AD10	dronabinol	Antiemetics and antinauseants	incoherence	[0]	NA	NA
274	A04AD10	dronabinol	Antiemetics and antinauseants	low productivity speech or thought	[0]	NA	NA
275	A04AD10	dronabinol	Antiemetics and antinauseants	motor control or execution	[3]	NA	NA
276	A04AD10	dronabinol	Antiemetics and antinauseants	phonatory	[6]	NA	NA
277	A04AD10	dronabinol	Antiemetics and antinauseants	prosody	[0]	NA	NA
278	A04AD10	dronabinol	Antiemetics and antinauseants	reasoning abnormal	[0]	NA	NA
279	A04AD10	dronabinol	Antiemetics and antinauseants	stereotypies	[0]	NA	NA
280	A04AD12	aprepitant	Antiemetics and antinauseants	aphasia	1.59 (0.86-2.67) [14]	NA	NA
281	A04AD12	aprepitant	Antiemetics and antinauseants	high productivity speech or thought	[0]	NA	NA
282	A04AD12	aprepitant	Antiemetics and antinauseants	incoherence	[2]	NA	NA
283	A04AD12	aprepitant	Antiemetics and antinauseants	low productivity speech or thought	[2]	NA	NA
284	A04AD12	aprepitant	Antiemetics and antinauseants	motor control or execution	2.01 (1.21-3.14) [19]	NA	NA
285	A04AD12	aprepitant	Antiemetics and antinauseants	phonatory	1.12 (0.75-1.62) [29]	NA	NA
286	A04AD12	aprepitant	Antiemetics and antinauseants	prosody	[0]	NA	NA
287	A04AD12	aprepitant	Antiemetics and antinauseants	reasoning abnormal	[0]	NA	NA
288	A04AD12	aprepitant	Antiemetics and antinauseants	stereotypies	[3]	NA	NA
289	A05AA02	ursodeoxycholic acid	Bile therapy	aphasia	0.95 (0.55-1.53) [17]	[1]	NA
290	A05AA02	ursodeoxycholic acid	Bile therapy	high productivity speech or thought	[1]	[1]	NA
291	A05AA02	ursodeoxycholic acid	Bile therapy	incoherence	[7]	[1]	NA
292	A05AA02	ursodeoxycholic acid	Bile therapy	low productivity speech or thought	[5]	[0]	NA
293	A05AA02	ursodeoxycholic acid	Bile therapy	motor control or execution	1.36 (0.89-2) [26]	[2]	NA
294	A05AA02	ursodeoxycholic acid	Bile therapy	phonatory	1.1 (0.83-1.43) [57]	[2]	NA
295	A05AA02	ursodeoxycholic acid	Bile therapy	prosody	[0]	[0]	NA
296	A05AA02	ursodeoxycholic acid	Bile therapy	reasoning abnormal	[0]	[0]	NA
297	A05AA02	ursodeoxycholic acid	Bile therapy	stereotypies	[0]	[0]	NA
298	A05AA04	obeticholic acid	Bile therapy	aphasia	[2]	NA	NA
299	A05AA04	obeticholic acid	Bile therapy	high productivity speech or thought	[0]	NA	NA
300	A05AA04	obeticholic acid	Bile therapy	incoherence	[6]	NA	NA
301	A05AA04	obeticholic acid	Bile therapy	low productivity speech or thought	[1]	NA	NA
302	A05AA04	obeticholic acid	Bile therapy	motor control or execution	[1]	NA	NA
303	A05AA04	obeticholic acid	Bile therapy	phonatory	[6]	NA	NA
304	A05AA04	obeticholic acid	Bile therapy	prosody	[0]	NA	NA
305	A05AA04	obeticholic acid	Bile therapy	reasoning abnormal	[0]	NA	NA
306	A05AA04	obeticholic acid	Bile therapy	stereotypies	[0]	NA	NA
307	A06AA02	docusate	Drugs for constipation	aphasia	1.19 (0.61-2.09) [12]	1.09 (0.59-1.84) [14]	[5]
308	A06AA02	docusate	Drugs for constipation	high productivity speech or thought	[0]	0.68 (0.32-1.25) [10]	[4]
309	A06AA02	docusate	Drugs for constipation	incoherence	[4]	0.64 (0.37-1.03) [17]	0.74 (0.36-1.34) [11]
310	A06AA02	docusate	Drugs for constipation	low productivity speech or thought	[1]	[1]	[0]
311	A06AA02	docusate	Drugs for constipation	motor control or execution	1.48 (0.84-2.41) [16]	1.28 (0.87-1.81) [33]	1.3 (0.84-1.94) [25]
312	A06AA02	docusate	Drugs for constipation	phonatory	1.54 (1.12-2.06) [45]	1.58 (0.96-2.46) [20]	[9]
313	A06AA02	docusate	Drugs for constipation	prosody	[0]	[0]	[0]
314	A06AA02	docusate	Drugs for constipation	reasoning abnormal	[0]	[4]	[2]
315	A06AA02	docusate	Drugs for constipation	stereotypies	[0]	[1]	[5]
316	A06AB02	bisacodyl	Drugs for constipation	aphasia	[5]	[3]	NA
317	A06AB02	bisacodyl	Drugs for constipation	high productivity speech or thought	[0]	[0]	NA
318	A06AB02	bisacodyl	Drugs for constipation	incoherence	[2]	[5]	NA
319	A06AB02	bisacodyl	Drugs for constipation	low productivity speech or thought	[0]	[0]	NA
320	A06AB02	bisacodyl	Drugs for constipation	motor control or execution	[4]	[7]	NA
321	A06AB02	bisacodyl	Drugs for constipation	phonatory	[8]	[3]	NA
322	A06AB02	bisacodyl	Drugs for constipation	prosody	[0]	[0]	NA
323	A06AB02	bisacodyl	Drugs for constipation	reasoning abnormal	[0]	[0]	NA
324	A06AB02	bisacodyl	Drugs for constipation	stereotypies	[0]	[0]	NA
325	A06AB06	sennosides	Drugs for constipation	aphasia	1.8 (1.03-2.93) [16]	[9]	[5]
326	A06AB06	sennosides	Drugs for constipation	high productivity speech or thought	[1]	0.94 (0.45-1.75) [10]	[5]
327	A06AB06	sennosides	Drugs for constipation	incoherence	1.87 (0.89-3.45) [10]	[4]	[8]
328	A06AB06	sennosides	Drugs for constipation	low productivity speech or thought	[2]	[3]	[1]
329	A06AB06	sennosides	Drugs for constipation	motor control or execution	5.07 (3.73-6.74) [48]*	1.73 (1.18-2.46) [32]	1.07 (0.66-1.65) [21]
330	A06AB06	sennosides	Drugs for constipation	phonatory	1.27 (0.87-1.79) [33]	1.09 (0.52-2.02) [10]	[5]
331	A06AB06	sennosides	Drugs for constipation	prosody	[0]	[0]	[0]
332	A06AB06	sennosides	Drugs for constipation	reasoning abnormal	[0]	[2]	[1]
333	A06AB06	sennosides	Drugs for constipation	stereotypies	[0]	[0]	[0]
334	A06AB08	sodium picosulfate	Drugs for constipation	aphasia	[4]	[2]	NA
335	A06AB08	sodium picosulfate	Drugs for constipation	high productivity speech or thought	[0]	[3]	NA
336	A06AB08	sodium picosulfate	Drugs for constipation	incoherence	[1]	[0]	NA
337	A06AB08	sodium picosulfate	Drugs for constipation	low productivity speech or thought	[0]	[0]	NA
338	A06AB08	sodium picosulfate	Drugs for constipation	motor control or execution	[5]	[7]	NA
339	A06AB08	sodium picosulfate	Drugs for constipation	phonatory	[7]	[3]	NA
340	A06AB08	sodium picosulfate	Drugs for constipation	prosody	[0]	[0]	NA
341	A06AB08	sodium picosulfate	Drugs for constipation	reasoning abnormal	[0]	[0]	NA
342	A06AB08	sodium picosulfate	Drugs for constipation	stereotypies	[0]	[0]	NA
343	A06AC01	psyllium	Drugs for constipation	aphasia	[2]	[1]	NA
344	A06AC01	psyllium	Drugs for constipation	high productivity speech or thought	[0]	[0]	NA
345	A06AC01	psyllium	Drugs for constipation	incoherence	[0]	[3]	NA
346	A06AC01	psyllium	Drugs for constipation	low productivity speech or thought	[0]	[0]	NA
347	A06AC01	psyllium	Drugs for constipation	motor control or execution	[1]	[4]	NA
348	A06AC01	psyllium	Drugs for constipation	phonatory	1.85 (1.01-3.11) [14]	[4]	NA
349	A06AC01	psyllium	Drugs for constipation	prosody	[0]	[0]	NA
350	A06AC01	psyllium	Drugs for constipation	reasoning abnormal	[0]	[0]	NA
351	A06AC01	psyllium	Drugs for constipation	stereotypies	[0]	[0]	NA
352	A06AC06	methylcellulose	Drugs for constipation	aphasia	NA	[1]	NA
353	A06AC06	methylcellulose	Drugs for constipation	high productivity speech or thought	NA	[1]	NA
354	A06AC06	methylcellulose	Drugs for constipation	incoherence	NA	[2]	NA
355	A06AC06	methylcellulose	Drugs for constipation	low productivity speech or thought	NA	[0]	NA
356	A06AC06	methylcellulose	Drugs for constipation	motor control or execution	NA	[2]	NA
357	A06AC06	methylcellulose	Drugs for constipation	phonatory	NA	[1]	NA
358	A06AC06	methylcellulose	Drugs for constipation	prosody	NA	[0]	NA
359	A06AC06	methylcellulose	Drugs for constipation	reasoning abnormal	NA	[0]	NA
360	A06AC06	methylcellulose	Drugs for constipation	stereotypies	NA	[0]	NA
361	A06AD11	lactulose	Drugs for constipation	aphasia	2.24 (1.34-3.51) [19]	[8]	[1]
362	A06AD11	lactulose	Drugs for constipation	high productivity speech or thought	[1]	[3]	[2]
363	A06AD11	lactulose	Drugs for constipation	incoherence	2.75 (1.5-4.62) [14]	[5]	1.23 (0.61-2.22) [11]
364	A06AD11	lactulose	Drugs for constipation	low productivity speech or thought	[0]	[1]	[1]
365	A06AD11	lactulose	Drugs for constipation	motor control or execution	3.97 (2.78-5.51) [36]*	1.41 (0.84-2.22) [19]	0.84 (0.4-1.57) [10]
366	A06AD11	lactulose	Drugs for constipation	phonatory	1.17 (0.78-1.68) [29]	[9]	[5]
367	A06AD11	lactulose	Drugs for constipation	prosody	[0]	[0]	[0]
368	A06AD11	lactulose	Drugs for constipation	reasoning abnormal	[0]	[1]	[1]
369	A06AD11	lactulose	Drugs for constipation	stereotypies	[2]	[0]	[0]
370	A06AD13	sodium sulfate	Drugs for constipation	aphasia	[9]	NA	NA
371	A06AD13	sodium sulfate	Drugs for constipation	high productivity speech or thought	[1]	NA	NA
372	A06AD13	sodium sulfate	Drugs for constipation	incoherence	[6]	NA	NA
373	A06AD13	sodium sulfate	Drugs for constipation	low productivity speech or thought	[1]	NA	NA
374	A06AD13	sodium sulfate	Drugs for constipation	motor control or execution	[8]	NA	NA
375	A06AD13	sodium sulfate	Drugs for constipation	phonatory	1.24 (0.79-1.84) [24]	NA	NA
376	A06AD13	sodium sulfate	Drugs for constipation	prosody	[0]	NA	NA
377	A06AD13	sodium sulfate	Drugs for constipation	reasoning abnormal	[0]	NA	NA
378	A06AD13	sodium sulfate	Drugs for constipation	stereotypies	[0]	NA	NA
379	A06AD15	macrogol	Drugs for constipation	aphasia	0.72 (0.5-1) [36]	0.97 (0.52-1.63) [14]	3.07 (1.61-5.35) [13]
380	A06AD15	macrogol	Drugs for constipation	high productivity speech or thought	[8]	[6]	[0]
381	A06AD15	macrogol	Drugs for constipation	incoherence	1.01 (0.68-1.44) [30]	0.63 (0.38-1) [19]	0.9 (0.44-1.62) [11]
382	A06AD15	macrogol	Drugs for constipation	low productivity speech or thought	[5]	1.63 (0.83-2.87) [12]	[1]
383	A06AD15	macrogol	Drugs for constipation	motor control or execution	0.92 (0.68-1.22) [49]	0.85 (0.55-1.26) [25]	1.72 (1.12-2.53) [27]
384	A06AD15	macrogol	Drugs for constipation	phonatory	0.49 (0.38-0.61) [71]	1.05 (0.58-1.74) [15]	[7]
385	A06AD15	macrogol	Drugs for constipation	prosody	[0]	[0]	[0]
386	A06AD15	macrogol	Drugs for constipation	reasoning abnormal	[0]	[1]	[0]
387	A06AD15	macrogol	Drugs for constipation	stereotypies	[2]	[3]	[2]
388	A06AG04	glycerol	Drugs for constipation	aphasia	[1]	NA	NA
389	A06AG04	glycerol	Drugs for constipation	high productivity speech or thought	[2]	NA	NA
390	A06AG04	glycerol	Drugs for constipation	incoherence	[1]	NA	NA
391	A06AG04	glycerol	Drugs for constipation	low productivity speech or thought	[0]	NA	NA
392	A06AG04	glycerol	Drugs for constipation	motor control or execution	[1]	NA	NA
393	A06AG04	glycerol	Drugs for constipation	phonatory	[6]	NA	NA
394	A06AG04	glycerol	Drugs for constipation	prosody	[0]	NA	NA
395	A06AG04	glycerol	Drugs for constipation	reasoning abnormal	[0]	NA	NA
396	A06AG04	glycerol	Drugs for constipation	stereotypies	[0]	NA	NA
397	A06AH04	naloxone	Drugs for constipation	aphasia	NA	[7]	[0]
398	A06AH04	naloxone	Drugs for constipation	high productivity speech or thought	NA	[6]	[0]
399	A06AH04	naloxone	Drugs for constipation	incoherence	NA	[7]	[3]
400	A06AH04	naloxone	Drugs for constipation	low productivity speech or thought	NA	[8]	[2]
401	A06AH04	naloxone	Drugs for constipation	motor control or execution	NA	[9]	[3]
402	A06AH04	naloxone	Drugs for constipation	phonatory	NA	[5]	[0]
403	A06AH04	naloxone	Drugs for constipation	prosody	NA	[0]	[0]
404	A06AH04	naloxone	Drugs for constipation	reasoning abnormal	NA	[0]	[1]
405	A06AH04	naloxone	Drugs for constipation	stereotypies	NA	[1]	[0]
406	A06AX03	lubiprostone	Drugs for constipation	aphasia	[2]	[0]	NA
407	A06AX03	lubiprostone	Drugs for constipation	high productivity speech or thought	[0]	[0]	NA
408	A06AX03	lubiprostone	Drugs for constipation	incoherence	[1]	[2]	NA
409	A06AX03	lubiprostone	Drugs for constipation	low productivity speech or thought	[0]	[0]	NA
410	A06AX03	lubiprostone	Drugs for constipation	motor control or execution	[1]	[2]	NA
411	A06AX03	lubiprostone	Drugs for constipation	phonatory	[7]	[4]	NA
412	A06AX03	lubiprostone	Drugs for constipation	prosody	[0]	[0]	NA
413	A06AX03	lubiprostone	Drugs for constipation	reasoning abnormal	[0]	[0]	NA
414	A06AX03	lubiprostone	Drugs for constipation	stereotypies	[0]	[0]	NA
415	A06AX04	linaclotide	Drugs for constipation	aphasia	[2]	[3]	NA
416	A06AX04	linaclotide	Drugs for constipation	high productivity speech or thought	[0]	[2]	NA
417	A06AX04	linaclotide	Drugs for constipation	incoherence	[2]	[2]	NA
418	A06AX04	linaclotide	Drugs for constipation	low productivity speech or thought	[0]	[0]	NA
419	A06AX04	linaclotide	Drugs for constipation	motor control or execution	[2]	[0]	NA
420	A06AX04	linaclotide	Drugs for constipation	phonatory	0.6 (0.34-0.97) [16]	[5]	NA
421	A06AX04	linaclotide	Drugs for constipation	prosody	[0]	[0]	NA
422	A06AX04	linaclotide	Drugs for constipation	reasoning abnormal	[0]	[0]	NA
423	A06AX04	linaclotide	Drugs for constipation	stereotypies	[0]	[0]	NA
424	A06AX06	tegaserod	Drugs for constipation	aphasia	3.69 (2.01-6.2) [14]	[1]	NA
425	A06AX06	tegaserod	Drugs for constipation	high productivity speech or thought	[1]	[1]	NA
426	A06AX06	tegaserod	Drugs for constipation	incoherence	[3]	[2]	NA
427	A06AX06	tegaserod	Drugs for constipation	low productivity speech or thought	[0]	[0]	NA
428	A06AX06	tegaserod	Drugs for constipation	motor control or execution	3.93 (2.24-6.4) [16]	[4]	NA
429	A06AX06	tegaserod	Drugs for constipation	phonatory	[3]	[2]	NA
430	A06AX06	tegaserod	Drugs for constipation	prosody	[0]	[0]	NA
431	A06AX06	tegaserod	Drugs for constipation	reasoning abnormal	[0]	[0]	NA
432	A06AX06	tegaserod	Drugs for constipation	stereotypies	[0]	[0]	NA
433	A07DA01	diphenoxylate	Antipropulsives	aphasia	[4]	[1]	NA
434	A07DA01	diphenoxylate	Antipropulsives	high productivity speech or thought	[0]	[4]	NA
435	A07DA01	diphenoxylate	Antipropulsives	incoherence	[6]	[5]	NA
436	A07DA01	diphenoxylate	Antipropulsives	low productivity speech or thought	[1]	[1]	NA
437	A07DA01	diphenoxylate	Antipropulsives	motor control or execution	2.63 (1.4-4.51) [13]	[4]	NA
438	A07DA01	diphenoxylate	Antipropulsives	phonatory	1.86 (1.2-2.76) [25]	[7]	NA
439	A07DA01	diphenoxylate	Antipropulsives	prosody	[0]	[0]	NA
440	A07DA01	diphenoxylate	Antipropulsives	reasoning abnormal	[0]	[0]	NA
441	A07DA01	diphenoxylate	Antipropulsives	stereotypies	[0]	[0]	NA
442	A07DA03	loperamide	Antipropulsives	aphasia	0.79 (0.49-1.19) [22]	[1]	[1]
443	A07DA03	loperamide	Antipropulsives	high productivity speech or thought	[1]	[2]	[1]
444	A07DA03	loperamide	Antipropulsives	incoherence	0.77 (0.41-1.33) [13]	[3]	[0]
445	A07DA03	loperamide	Antipropulsives	low productivity speech or thought	[3]	[3]	[1]
446	A07DA03	loperamide	Antipropulsives	motor control or execution	0.77 (0.48-1.15) [23]	[3]	[6]
447	A07DA03	loperamide	Antipropulsives	phonatory	1.04 (0.83-1.29) [85]	1.92 (1.04-3.24) [14]	[0]
448	A07DA03	loperamide	Antipropulsives	prosody	[0]	[0]	[0]
449	A07DA03	loperamide	Antipropulsives	reasoning abnormal	[0]	[0]	[0]
450	A07DA03	loperamide	Antipropulsives	stereotypies	[0]	[1]	[1]
451	A07EC01	sulfasalazine	Intestinal antiinflammatory agents	aphasia	0.59 (0.38-0.88) [24]	[3]	NA
452	A07EC01	sulfasalazine	Intestinal antiinflammatory agents	high productivity speech or thought	[3]	[0]	NA
453	A07EC01	sulfasalazine	Intestinal antiinflammatory agents	incoherence	[9]	[4]	NA
454	A07EC01	sulfasalazine	Intestinal antiinflammatory agents	low productivity speech or thought	[2]	[0]	NA
455	A07EC01	sulfasalazine	Intestinal antiinflammatory agents	motor control or execution	0.3 (0.15-0.51) [13]	[5]	NA
456	A07EC01	sulfasalazine	Intestinal antiinflammatory agents	phonatory	0.87 (0.71-1.06) [103]	[2]	NA
457	A07EC01	sulfasalazine	Intestinal antiinflammatory agents	prosody	[0]	[0]	NA
458	A07EC01	sulfasalazine	Intestinal antiinflammatory agents	reasoning abnormal	[0]	[0]	NA
459	A07EC01	sulfasalazine	Intestinal antiinflammatory agents	stereotypies	[1]	[0]	NA
460	A07EC02	mesalazine	Intestinal antiinflammatory agents	aphasia	0.49 (0.31-0.73) [23]	[4]	NA
461	A07EC02	mesalazine	Intestinal antiinflammatory agents	high productivity speech or thought	[6]	[4]	NA
462	A07EC02	mesalazine	Intestinal antiinflammatory agents	incoherence	0.78 (0.49-1.18) [22]	[5]	NA
463	A07EC02	mesalazine	Intestinal antiinflammatory agents	low productivity speech or thought	[4]	[1]	NA
464	A07EC02	mesalazine	Intestinal antiinflammatory agents	motor control or execution	0.49 (0.32-0.73) [25]	[4]	NA
465	A07EC02	mesalazine	Intestinal antiinflammatory agents	phonatory	0.7 (0.57-0.86) [96]	[9]	NA
466	A07EC02	mesalazine	Intestinal antiinflammatory agents	prosody	[0]	[0]	NA
467	A07EC02	mesalazine	Intestinal antiinflammatory agents	reasoning abnormal	[0]	[1]	NA
468	A07EC02	mesalazine	Intestinal antiinflammatory agents	stereotypies	[0]	[0]	NA
469	A08AA01	phentermine	Antiobesity	aphasia	[7]	[8]	NA
470	A08AA01	phentermine	Antiobesity	high productivity speech or thought	[2]	[3]	NA
471	A08AA01	phentermine	Antiobesity	incoherence	[6]	[3]	NA
472	A08AA01	phentermine	Antiobesity	low productivity speech or thought	[1]	[2]	NA
473	A08AA01	phentermine	Antiobesity	motor control or execution	[7]	[3]	NA
474	A08AA01	phentermine	Antiobesity	phonatory	[6]	[3]	NA
475	A08AA01	phentermine	Antiobesity	prosody	[0]	[0]	NA
476	A08AA01	phentermine	Antiobesity	reasoning abnormal	[0]	[0]	NA
477	A08AA01	phentermine	Antiobesity	stereotypies	[0]	[0]	NA
478	A08AA10	sibutramine	Antiobesity	aphasia	[7]	NA	NA
479	A08AA10	sibutramine	Antiobesity	high productivity speech or thought	[2]	NA	NA
480	A08AA10	sibutramine	Antiobesity	incoherence	[0]	NA	NA
481	A08AA10	sibutramine	Antiobesity	low productivity speech or thought	[0]	NA	NA
482	A08AA10	sibutramine	Antiobesity	motor control or execution	[0]	NA	NA
483	A08AA10	sibutramine	Antiobesity	phonatory	[4]	NA	NA
484	A08AA10	sibutramine	Antiobesity	prosody	[0]	NA	NA
485	A08AA10	sibutramine	Antiobesity	reasoning abnormal	[0]	NA	NA
486	A08AA10	sibutramine	Antiobesity	stereotypies	[0]	NA	NA
487	A08AA11	lorcaserin	Antiobesity	aphasia	[6]	NA	NA
488	A08AA11	lorcaserin	Antiobesity	high productivity speech or thought	[3]	NA	NA
489	A08AA11	lorcaserin	Antiobesity	incoherence	[5]	NA	NA
490	A08AA11	lorcaserin	Antiobesity	low productivity speech or thought	40.85 (23.67-65.71) [17]*	NA	NA
491	A08AA11	lorcaserin	Antiobesity	motor control or execution	[8]	NA	NA
492	A08AA11	lorcaserin	Antiobesity	phonatory	[4]	NA	NA
493	A08AA11	lorcaserin	Antiobesity	prosody	[0]	NA	NA
494	A08AA11	lorcaserin	Antiobesity	reasoning abnormal	[0]	NA	NA
495	A08AA11	lorcaserin	Antiobesity	stereotypies	[0]	NA	NA
496	A08AB01	orlistat	Antiobesity	aphasia	[5]	NA	NA
497	A08AB01	orlistat	Antiobesity	high productivity speech or thought	[2]	NA	NA
498	A08AB01	orlistat	Antiobesity	incoherence	[4]	NA	NA
499	A08AB01	orlistat	Antiobesity	low productivity speech or thought	[0]	NA	NA
500	A08AB01	orlistat	Antiobesity	motor control or execution	0.43 (0.21-0.8) [10]	NA	NA
501	A08AB01	orlistat	Antiobesity	phonatory	0.19 (0.09-0.33) [12]	NA	NA
502	A08AB01	orlistat	Antiobesity	prosody	[0]	NA	NA
503	A08AB01	orlistat	Antiobesity	reasoning abnormal	[0]	NA	NA
504	A08AB01	orlistat	Antiobesity	stereotypies	[0]	NA	NA
505	A09AA02	pancreatin	Digestives	aphasia	[7]	[2]	NA
506	A09AA02	pancreatin	Digestives	high productivity speech or thought	[2]	[0]	NA
507	A09AA02	pancreatin	Digestives	incoherence	[5]	[3]	NA
508	A09AA02	pancreatin	Digestives	low productivity speech or thought	[0]	[0]	NA
509	A09AA02	pancreatin	Digestives	motor control or execution	[7]	[2]	NA
510	A09AA02	pancreatin	Digestives	phonatory	1.42 (1.09-1.81) [65]	[3]	NA
511	A09AA02	pancreatin	Digestives	prosody	[0]	[0]	NA
512	A09AA02	pancreatin	Digestives	reasoning abnormal	[0]	[0]	NA
513	A09AA02	pancreatin	Digestives	stereotypies	[0]	[0]	NA
514	A09AB04	citric acid	Digestives	aphasia	[2]	NA	NA
515	A09AB04	citric acid	Digestives	high productivity speech or thought	[0]	NA	NA
516	A09AB04	citric acid	Digestives	incoherence	[0]	NA	NA
517	A09AB04	citric acid	Digestives	low productivity speech or thought	[0]	NA	NA
518	A09AB04	citric acid	Digestives	motor control or execution	[3]	NA	NA
519	A09AB04	citric acid	Digestives	phonatory	[5]	NA	NA
520	A09AB04	citric acid	Digestives	prosody	[0]	NA	NA
521	A09AB04	citric acid	Digestives	reasoning abnormal	[0]	NA	NA
522	A09AB04	citric acid	Digestives	stereotypies	[0]	NA	NA
523	A10AB04	insulin lispro	Insulins	aphasia	1.08 (0.88-1.32) [99]	[3]	NA
524	A10AB04	insulin lispro	Insulins	high productivity speech or thought	[4]	[2]	NA
525	A10AB04	insulin lispro	Insulins	incoherence	2.81 (2.38-3.3) [152]*	[8]	NA
526	A10AB04	insulin lispro	Insulins	low productivity speech or thought	2.19 (1.45-3.18) [28]	[2]	NA
527	A10AB04	insulin lispro	Insulins	motor control or execution	1.04 (0.84-1.26) [102]	0.81 (0.4-1.47) [11]	NA
528	A10AB04	insulin lispro	Insulins	phonatory	0.71 (0.61-0.82) [191]	[8]	NA
529	A10AB04	insulin lispro	Insulins	prosody	[0]	[0]	NA
530	A10AB04	insulin lispro	Insulins	reasoning abnormal	[3]	[0]	NA
531	A10AB04	insulin lispro	Insulins	stereotypies	[0]	[0]	NA
532	A10AB05	insulin aspart	Insulins	aphasia	0.87 (0.62-1.18) [40]	[3]	[1]
533	A10AB05	insulin aspart	Insulins	high productivity speech or thought	[4]	[2]	[1]
534	A10AB05	insulin aspart	Insulins	incoherence	1.67 (1.22-2.23) [46]	[8]	[1]
535	A10AB05	insulin aspart	Insulins	low productivity speech or thought	[6]	[5]	[1]
536	A10AB05	insulin aspart	Insulins	motor control or execution	1.05 (0.78-1.38) [52]	0.65 (0.31-1.21) [10]	[8]
537	A10AB05	insulin aspart	Insulins	phonatory	0.6 (0.47-0.74) [81]	[6]	[0]
538	A10AB05	insulin aspart	Insulins	prosody	[0]	[0]	[0]
539	A10AB05	insulin aspart	Insulins	reasoning abnormal	[2]	[0]	[0]
540	A10AB05	insulin aspart	Insulins	stereotypies	[0]	[0]	[0]
541	A10AB06	insulin glulisine	Insulins	aphasia	[7]	NA	NA
542	A10AB06	insulin glulisine	Insulins	high productivity speech or thought	[1]	NA	NA
543	A10AB06	insulin glulisine	Insulins	incoherence	[4]	NA	NA
544	A10AB06	insulin glulisine	Insulins	low productivity speech or thought	[1]	NA	NA
545	A10AB06	insulin glulisine	Insulins	motor control or execution	[6]	NA	NA
546	A10AB06	insulin glulisine	Insulins	phonatory	0.77 (0.45-1.24) [17]	NA	NA
547	A10AB06	insulin glulisine	Insulins	prosody	[0]	NA	NA
548	A10AB06	insulin glulisine	Insulins	reasoning abnormal	[0]	NA	NA
549	A10AB06	insulin glulisine	Insulins	stereotypies	[0]	NA	NA
550	A10AE04	insulin glargine	Insulins	aphasia	0.87 (0.71-1.06) [99]	1.36 (0.8-2.17) [18]	[3]
551	A10AE04	insulin glargine	Insulins	high productivity speech or thought	[4]	[6]	[1]
552	A10AE04	insulin glargine	Insulins	incoherence	1.6 (1.31-1.93) [108]	0.54 (0.3-0.9) [15]	[1]
553	A10AE04	insulin glargine	Insulins	low productivity speech or thought	1.57 (1.01-2.34) [25]	[6]	[2]
554	A10AE04	insulin glargine	Insulins	motor control or execution	1.03 (0.85-1.23) [125]	1.04 (0.69-1.52) [28]	[9]
555	A10AE04	insulin glargine	Insulins	phonatory	0.69 (0.61-0.79) [231]	1.22 (0.69-1.99) [16]	[1]
556	A10AE04	insulin glargine	Insulins	prosody	[0]	[0]	[0]
557	A10AE04	insulin glargine	Insulins	reasoning abnormal	[1]	[0]	[0]
558	A10AE04	insulin glargine	Insulins	stereotypies	[0]	[0]	[0]
559	A10AE05	insulin detemir	Insulins	aphasia	0.87 (0.54-1.32) [22]	[3]	NA
560	A10AE05	insulin detemir	Insulins	high productivity speech or thought	[1]	[0]	NA
561	A10AE05	insulin detemir	Insulins	incoherence	2.12 (1.45-3) [32]	[4]	NA
562	A10AE05	insulin detemir	Insulins	low productivity speech or thought	[3]	[1]	NA
563	A10AE05	insulin detemir	Insulins	motor control or execution	1.07 (0.71-1.54) [29]	[3]	NA
564	A10AE05	insulin detemir	Insulins	phonatory	0.73 (0.55-0.95) [54]	[1]	NA
565	A10AE05	insulin detemir	Insulins	prosody	[0]	[0]	NA
566	A10AE05	insulin detemir	Insulins	reasoning abnormal	[1]	[0]	NA
567	A10AE05	insulin detemir	Insulins	stereotypies	[0]	[0]	NA
568	A10AE06	insulin degludec	Insulins	aphasia	[6]	NA	NA
569	A10AE06	insulin degludec	Insulins	high productivity speech or thought	[0]	NA	NA
570	A10AE06	insulin degludec	Insulins	incoherence	[8]	NA	NA
571	A10AE06	insulin degludec	Insulins	low productivity speech or thought	[0]	NA	NA
572	A10AE06	insulin degludec	Insulins	motor control or execution	[9]	NA	NA
573	A10AE06	insulin degludec	Insulins	phonatory	0.46 (0.28-0.72) [19]	NA	NA
574	A10AE06	insulin degludec	Insulins	prosody	[0]	NA	NA
575	A10AE06	insulin degludec	Insulins	reasoning abnormal	[0]	NA	NA
576	A10AE06	insulin degludec	Insulins	stereotypies	[0]	NA	NA
577	A10BA02	metformin	Blood glucose lowering drugs	aphasia	0.87 (0.76-1) [222]	1.01 (0.75-1.33) [54]	1.54 (0.88-2.51) [17]
578	A10BA02	metformin	Blood glucose lowering drugs	high productivity speech or thought	[8]	0.69 (0.5-0.94) [43]	1.2 (0.64-2.04) [14]
579	A10BA02	metformin	Blood glucose lowering drugs	incoherence	0.95 (0.8-1.12) [144]	0.73 (0.57-0.91) [81]	1.05 (0.72-1.49) [33]
580	A10BA02	metformin	Blood glucose lowering drugs	low productivity speech or thought	1.07 (0.75-1.47) [38]	1.25 (0.86-1.77) [34]	1.22 (0.57-2.29) [10]
581	A10BA02	metformin	Blood glucose lowering drugs	motor control or execution	1.1 (0.98-1.24) [298]	0.98 (0.8-1.19) [106]	1.23 (0.9-1.64) [50]
582	A10BA02	metformin	Blood glucose lowering drugs	phonatory	0.84 (0.77-0.91) [621]	1.59 (1.26-2) [82]	1.44 (0.68-2.71) [10]
583	A10BA02	metformin	Blood glucose lowering drugs	prosody	[0]	[0]	[3]
584	A10BA02	metformin	Blood glucose lowering drugs	reasoning abnormal	[2]	[1]	[1]
585	A10BA02	metformin	Blood glucose lowering drugs	stereotypies	[2]	[3]	[2]
586	A10BB01	glibenclamide	Blood glucose lowering drugs	aphasia	1.32 (0.9-1.87) [32]	[6]	[2]
587	A10BB01	glibenclamide	Blood glucose lowering drugs	high productivity speech or thought	[0]	[5]	[2]
588	A10BB01	glibenclamide	Blood glucose lowering drugs	incoherence	1.3 (0.78-2.04) [19]	[4]	[1]
589	A10BB01	glibenclamide	Blood glucose lowering drugs	low productivity speech or thought	[4]	[1]	[1]
590	A10BB01	glibenclamide	Blood glucose lowering drugs	motor control or execution	2 (1.49-2.63) [52]	1.3 (0.69-2.24) [13]	[7]
591	A10BB01	glibenclamide	Blood glucose lowering drugs	phonatory	0.74 (0.56-0.98) [53]	2.47 (1.27-4.35) [12]	[0]
592	A10BB01	glibenclamide	Blood glucose lowering drugs	prosody	[0]	[0]	[0]
593	A10BB01	glibenclamide	Blood glucose lowering drugs	reasoning abnormal	[0]	[0]	[0]
594	A10BB01	glibenclamide	Blood glucose lowering drugs	stereotypies	[1]	[0]	[0]
595	A10BB07	glipizide	Blood glucose lowering drugs	aphasia	0.51 (0.29-0.81) [17]	[8]	[0]
596	A10BB07	glipizide	Blood glucose lowering drugs	high productivity speech or thought	[0]	[9]	[2]
597	A10BB07	glipizide	Blood glucose lowering drugs	incoherence	0.95 (0.57-1.48) [19]	0.83 (0.45-1.41) [14]	3.04 (1.5-5.53) [11]
598	A10BB07	glipizide	Blood glucose lowering drugs	low productivity speech or thought	[4]	[0]	[0]
599	A10BB07	glipizide	Blood glucose lowering drugs	motor control or execution	0.84 (0.56-1.2) [30]	0.85 (0.46-1.43) [14]	[8]
600	A10BB07	glipizide	Blood glucose lowering drugs	phonatory	0.85 (0.68-1.06) [83]	1.49 (0.76-2.63) [12]	[2]
601	A10BB07	glipizide	Blood glucose lowering drugs	prosody	[0]	[0]	[0]
602	A10BB07	glipizide	Blood glucose lowering drugs	reasoning abnormal	[0]	[0]	[0]
603	A10BB07	glipizide	Blood glucose lowering drugs	stereotypies	[0]	[0]	[1]
604	A10BB09	gliclazide	Blood glucose lowering drugs	aphasia	1.9 (1.21-2.83) [24]	[4]	[4]
605	A10BB09	gliclazide	Blood glucose lowering drugs	high productivity speech or thought	[4]	[1]	[1]
606	A10BB09	gliclazide	Blood glucose lowering drugs	incoherence	[7]	[4]	[1]
607	A10BB09	gliclazide	Blood glucose lowering drugs	low productivity speech or thought	[5]	[2]	[2]
608	A10BB09	gliclazide	Blood glucose lowering drugs	motor control or execution	1.84 (1.19-2.72) [25]	[3]	[8]
609	A10BB09	gliclazide	Blood glucose lowering drugs	phonatory	0.86 (0.59-1.22) [32]	2.97 (1.41-5.52) [10]	[0]
610	A10BB09	gliclazide	Blood glucose lowering drugs	prosody	[0]	[0]	[0]
611	A10BB09	gliclazide	Blood glucose lowering drugs	reasoning abnormal	[0]	[0]	[0]
612	A10BB09	gliclazide	Blood glucose lowering drugs	stereotypies	[1]	[0]	[0]
613	A10BB12	glimepiride	Blood glucose lowering drugs	aphasia	1.27 (0.93-1.69) [47]	[3]	[1]
614	A10BB12	glimepiride	Blood glucose lowering drugs	high productivity speech or thought	[2]	[2]	[3]
615	A10BB12	glimepiride	Blood glucose lowering drugs	incoherence	0.62 (0.34-1.05) [14]	[4]	[0]
616	A10BB12	glimepiride	Blood glucose lowering drugs	low productivity speech or thought	[5]	[4]	[1]
617	A10BB12	glimepiride	Blood glucose lowering drugs	motor control or execution	1.99 (1.57-2.49) [79]*	1.14 (0.64-1.9) [15]	[2]
618	A10BB12	glimepiride	Blood glucose lowering drugs	phonatory	0.79 (0.63-0.98) [86]	2.04 (1.08-3.51) [13]	[0]
619	A10BB12	glimepiride	Blood glucose lowering drugs	prosody	[0]	[0]	[0]
620	A10BB12	glimepiride	Blood glucose lowering drugs	reasoning abnormal	[1]	[0]	[0]
621	A10BB12	glimepiride	Blood glucose lowering drugs	stereotypies	[1]	[1]	[0]
622	A10BF01	acarbose	Blood glucose lowering drugs	aphasia	[7]	NA	NA
623	A10BF01	acarbose	Blood glucose lowering drugs	high productivity speech or thought	[0]	NA	NA
624	A10BF01	acarbose	Blood glucose lowering drugs	incoherence	[3]	NA	NA
625	A10BF01	acarbose	Blood glucose lowering drugs	low productivity speech or thought	[0]	NA	NA
626	A10BF01	acarbose	Blood glucose lowering drugs	motor control or execution	3.75 (2.18-6.03) [17]	NA	NA
627	A10BF01	acarbose	Blood glucose lowering drugs	phonatory	[2]	NA	NA
628	A10BF01	acarbose	Blood glucose lowering drugs	prosody	[0]	NA	NA
629	A10BF01	acarbose	Blood glucose lowering drugs	reasoning abnormal	[0]	NA	NA
630	A10BF01	acarbose	Blood glucose lowering drugs	stereotypies	[1]	NA	NA
631	A10BF02	miglitol	Blood glucose lowering drugs	aphasia	[0]	NA	NA
632	A10BF02	miglitol	Blood glucose lowering drugs	high productivity speech or thought	[0]	NA	NA
633	A10BF02	miglitol	Blood glucose lowering drugs	incoherence	[0]	NA	NA
634	A10BF02	miglitol	Blood glucose lowering drugs	low productivity speech or thought	[1]	NA	NA
635	A10BF02	miglitol	Blood glucose lowering drugs	motor control or execution	[6]	NA	NA
636	A10BF02	miglitol	Blood glucose lowering drugs	phonatory	[7]	NA	NA
637	A10BF02	miglitol	Blood glucose lowering drugs	prosody	[0]	NA	NA
638	A10BF02	miglitol	Blood glucose lowering drugs	reasoning abnormal	[0]	NA	NA
639	A10BF02	miglitol	Blood glucose lowering drugs	stereotypies	[0]	NA	NA
640	A10BF03	voglibose	Blood glucose lowering drugs	aphasia	[1]	NA	NA
641	A10BF03	voglibose	Blood glucose lowering drugs	high productivity speech or thought	[0]	NA	NA
642	A10BF03	voglibose	Blood glucose lowering drugs	incoherence	[0]	NA	NA
643	A10BF03	voglibose	Blood glucose lowering drugs	low productivity speech or thought	[1]	NA	NA
644	A10BF03	voglibose	Blood glucose lowering drugs	motor control or execution	[8]	NA	NA
645	A10BF03	voglibose	Blood glucose lowering drugs	phonatory	[5]	NA	NA
646	A10BF03	voglibose	Blood glucose lowering drugs	prosody	[0]	NA	NA
647	A10BF03	voglibose	Blood glucose lowering drugs	reasoning abnormal	[0]	NA	NA
648	A10BF03	voglibose	Blood glucose lowering drugs	stereotypies	[0]	NA	NA
649	A10BG02	rosiglitazone	Blood glucose lowering drugs	aphasia	0.76 (0.58-0.98) [59]	[0]	NA
650	A10BG02	rosiglitazone	Blood glucose lowering drugs	high productivity speech or thought	[0]	[1]	NA
651	A10BG02	rosiglitazone	Blood glucose lowering drugs	incoherence	0.23 (0.11-0.42) [11]	[4]	NA
652	A10BG02	rosiglitazone	Blood glucose lowering drugs	low productivity speech or thought	[4]	[0]	NA
653	A10BG02	rosiglitazone	Blood glucose lowering drugs	motor control or execution	0.5 (0.36-0.68) [42]	[9]	NA
654	A10BG02	rosiglitazone	Blood glucose lowering drugs	phonatory	0.11 (0.07-0.16) [26]	[3]	NA
655	A10BG02	rosiglitazone	Blood glucose lowering drugs	prosody	[0]	[0]	NA
656	A10BG02	rosiglitazone	Blood glucose lowering drugs	reasoning abnormal	[0]	[0]	NA
657	A10BG02	rosiglitazone	Blood glucose lowering drugs	stereotypies	[1]	[0]	NA
658	A10BG03	pioglitazone	Blood glucose lowering drugs	aphasia	[9]	[0]	[0]
659	A10BG03	pioglitazone	Blood glucose lowering drugs	high productivity speech or thought	[4]	[5]	[2]
660	A10BG03	pioglitazone	Blood glucose lowering drugs	incoherence	0.99 (0.59-1.55) [19]	[9]	[1]
661	A10BG03	pioglitazone	Blood glucose lowering drugs	low productivity speech or thought	[4]	[1]	[1]
662	A10BG03	pioglitazone	Blood glucose lowering drugs	motor control or execution	0.7 (0.45-1.04) [24]	[7]	[6]
663	A10BG03	pioglitazone	Blood glucose lowering drugs	phonatory	0.7 (0.54-0.89) [65]	[4]	[0]
664	A10BG03	pioglitazone	Blood glucose lowering drugs	prosody	[0]	[0]	[0]
665	A10BG03	pioglitazone	Blood glucose lowering drugs	reasoning abnormal	[0]	[0]	[0]
666	A10BG03	pioglitazone	Blood glucose lowering drugs	stereotypies	[1]	[0]	[0]
667	A10BH01	sitagliptin	Blood glucose lowering drugs	aphasia	0.64 (0.45-0.89) [37]	[3]	[0]
668	A10BH01	sitagliptin	Blood glucose lowering drugs	high productivity speech or thought	[1]	[6]	[0]
669	A10BH01	sitagliptin	Blood glucose lowering drugs	incoherence	0.69 (0.44-1.03) [24]	[9]	[1]
670	A10BH01	sitagliptin	Blood glucose lowering drugs	low productivity speech or thought	[5]	[5]	[4]
671	A10BH01	sitagliptin	Blood glucose lowering drugs	motor control or execution	1.04 (0.8-1.33) [64]	0.74 (0.35-1.36) [10]	[6]
672	A10BH01	sitagliptin	Blood glucose lowering drugs	phonatory	0.82 (0.69-0.97) [138]	[6]	[0]
673	A10BH01	sitagliptin	Blood glucose lowering drugs	prosody	[0]	[0]	[0]
674	A10BH01	sitagliptin	Blood glucose lowering drugs	reasoning abnormal	[0]	[0]	[0]
675	A10BH01	sitagliptin	Blood glucose lowering drugs	stereotypies	[0]	[1]	[0]
676	A10BH02	vildagliptin	Blood glucose lowering drugs	aphasia	[9]	[3]	NA
677	A10BH02	vildagliptin	Blood glucose lowering drugs	high productivity speech or thought	[0]	[0]	NA
678	A10BH02	vildagliptin	Blood glucose lowering drugs	incoherence	[1]	[0]	NA
679	A10BH02	vildagliptin	Blood glucose lowering drugs	low productivity speech or thought	[1]	[3]	NA
680	A10BH02	vildagliptin	Blood glucose lowering drugs	motor control or execution	1.62 (0.8-2.9) [11]	[0]	NA
681	A10BH02	vildagliptin	Blood glucose lowering drugs	phonatory	1.02 (0.61-1.61) [19]	[4]	NA
682	A10BH02	vildagliptin	Blood glucose lowering drugs	prosody	[0]	[0]	NA
683	A10BH02	vildagliptin	Blood glucose lowering drugs	reasoning abnormal	[1]	[0]	NA
684	A10BH02	vildagliptin	Blood glucose lowering drugs	stereotypies	[0]	[1]	NA
685	A10BH03	saxagliptin	Blood glucose lowering drugs	aphasia	[2]	NA	NA
686	A10BH03	saxagliptin	Blood glucose lowering drugs	high productivity speech or thought	[0]	NA	NA
687	A10BH03	saxagliptin	Blood glucose lowering drugs	incoherence	[2]	NA	NA
688	A10BH03	saxagliptin	Blood glucose lowering drugs	low productivity speech or thought	[0]	NA	NA
689	A10BH03	saxagliptin	Blood glucose lowering drugs	motor control or execution	[2]	NA	NA
690	A10BH03	saxagliptin	Blood glucose lowering drugs	phonatory	0.71 (0.4-1.15) [16]	NA	NA
691	A10BH03	saxagliptin	Blood glucose lowering drugs	prosody	[0]	NA	NA
692	A10BH03	saxagliptin	Blood glucose lowering drugs	reasoning abnormal	[0]	NA	NA
693	A10BH03	saxagliptin	Blood glucose lowering drugs	stereotypies	[0]	NA	NA
694	A10BH04	alogliptin	Blood glucose lowering drugs	aphasia	[2]	NA	NA
695	A10BH04	alogliptin	Blood glucose lowering drugs	high productivity speech or thought	[1]	NA	NA
696	A10BH04	alogliptin	Blood glucose lowering drugs	incoherence	[0]	NA	NA
697	A10BH04	alogliptin	Blood glucose lowering drugs	low productivity speech or thought	[2]	NA	NA
698	A10BH04	alogliptin	Blood glucose lowering drugs	motor control or execution	[2]	NA	NA
699	A10BH04	alogliptin	Blood glucose lowering drugs	phonatory	[8]	NA	NA
700	A10BH04	alogliptin	Blood glucose lowering drugs	prosody	[0]	NA	NA
701	A10BH04	alogliptin	Blood glucose lowering drugs	reasoning abnormal	[0]	NA	NA
702	A10BH04	alogliptin	Blood glucose lowering drugs	stereotypies	[0]	NA	NA
703	A10BH05	linagliptin	Blood glucose lowering drugs	aphasia	[9]	NA	NA
704	A10BH05	linagliptin	Blood glucose lowering drugs	high productivity speech or thought	[2]	NA	NA
705	A10BH05	linagliptin	Blood glucose lowering drugs	incoherence	[8]	NA	NA
706	A10BH05	linagliptin	Blood glucose lowering drugs	low productivity speech or thought	[0]	NA	NA
707	A10BH05	linagliptin	Blood glucose lowering drugs	motor control or execution	0.68 (0.32-1.26) [10]	NA	NA
708	A10BH05	linagliptin	Blood glucose lowering drugs	phonatory	0.98 (0.69-1.34) [39]	NA	NA
709	A10BH05	linagliptin	Blood glucose lowering drugs	prosody	[0]	NA	NA
710	A10BH05	linagliptin	Blood glucose lowering drugs	reasoning abnormal	[0]	NA	NA
711	A10BH05	linagliptin	Blood glucose lowering drugs	stereotypies	[1]	NA	NA
712	A10BJ01	exenatide	Blood glucose lowering drugs	aphasia	0.15 (0.08-0.26) [13]	[1]	NA
713	A10BJ01	exenatide	Blood glucose lowering drugs	high productivity speech or thought	[8]	[0]	NA
714	A10BJ01	exenatide	Blood glucose lowering drugs	incoherence	1.14 (0.86-1.49) [57]	[3]	NA
715	A10BJ01	exenatide	Blood glucose lowering drugs	low productivity speech or thought	[7]	[0]	NA
716	A10BJ01	exenatide	Blood glucose lowering drugs	motor control or execution	0.44 (0.32-0.61) [40]	[4]	NA
717	A10BJ01	exenatide	Blood glucose lowering drugs	phonatory	0.64 (0.55-0.75) [157]	2.73 (1.3-5.07) [10]	NA
718	A10BJ01	exenatide	Blood glucose lowering drugs	prosody	[0]	[0]	NA
719	A10BJ01	exenatide	Blood glucose lowering drugs	reasoning abnormal	[1]	[0]	NA
720	A10BJ01	exenatide	Blood glucose lowering drugs	stereotypies	[0]	[0]	NA
721	A10BJ02	liraglutide	Blood glucose lowering drugs	aphasia	[7]	[3]	NA
722	A10BJ02	liraglutide	Blood glucose lowering drugs	high productivity speech or thought	[4]	[3]	NA
723	A10BJ02	liraglutide	Blood glucose lowering drugs	incoherence	0.86 (0.53-1.31) [21]	[3]	NA
724	A10BJ02	liraglutide	Blood glucose lowering drugs	low productivity speech or thought	[1]	[3]	NA
725	A10BJ02	liraglutide	Blood glucose lowering drugs	motor control or execution	0.45 (0.27-0.7) [20]	[1]	NA
726	A10BJ02	liraglutide	Blood glucose lowering drugs	phonatory	1.18 (0.99-1.4) [140]	[1]	NA
727	A10BJ02	liraglutide	Blood glucose lowering drugs	prosody	[0]	[0]	NA
728	A10BJ02	liraglutide	Blood glucose lowering drugs	reasoning abnormal	[0]	[0]	NA
729	A10BJ02	liraglutide	Blood glucose lowering drugs	stereotypies	[0]	[0]	NA
730	A10BJ04	albiglutide	Blood glucose lowering drugs	aphasia	[1]	NA	NA
731	A10BJ04	albiglutide	Blood glucose lowering drugs	high productivity speech or thought	[0]	NA	NA
732	A10BJ04	albiglutide	Blood glucose lowering drugs	incoherence	[1]	NA	NA
733	A10BJ04	albiglutide	Blood glucose lowering drugs	low productivity speech or thought	[1]	NA	NA
734	A10BJ04	albiglutide	Blood glucose lowering drugs	motor control or execution	[2]	NA	NA
735	A10BJ04	albiglutide	Blood glucose lowering drugs	phonatory	0.4 (0.19-0.74) [10]	NA	NA
736	A10BJ04	albiglutide	Blood glucose lowering drugs	prosody	[0]	NA	NA
737	A10BJ04	albiglutide	Blood glucose lowering drugs	reasoning abnormal	[0]	NA	NA
738	A10BJ04	albiglutide	Blood glucose lowering drugs	stereotypies	[1]	NA	NA
739	A10BJ05	dulaglutide	Blood glucose lowering drugs	aphasia	0.3 (0.16-0.52) [13]	NA	NA
740	A10BJ05	dulaglutide	Blood glucose lowering drugs	high productivity speech or thought	[0]	NA	NA
741	A10BJ05	dulaglutide	Blood glucose lowering drugs	incoherence	1.74 (1.26-2.34) [44]	NA	NA
742	A10BJ05	dulaglutide	Blood glucose lowering drugs	low productivity speech or thought	1.68 (0.8-3.11) [10]	NA	NA
743	A10BJ05	dulaglutide	Blood glucose lowering drugs	motor control or execution	0.44 (0.26-0.68) [20]	NA	NA
744	A10BJ05	dulaglutide	Blood glucose lowering drugs	phonatory	0.82 (0.67-1) [102]	NA	NA
745	A10BJ05	dulaglutide	Blood glucose lowering drugs	prosody	[0]	NA	NA
746	A10BJ05	dulaglutide	Blood glucose lowering drugs	reasoning abnormal	[1]	NA	NA
747	A10BJ05	dulaglutide	Blood glucose lowering drugs	stereotypies	[0]	NA	NA
748	A10BJ06	semaglutide	Blood glucose lowering drugs	aphasia	[2]	NA	NA
749	A10BJ06	semaglutide	Blood glucose lowering drugs	high productivity speech or thought	[0]	NA	NA
750	A10BJ06	semaglutide	Blood glucose lowering drugs	incoherence	1.86 (0.93-3.34) [11]	NA	NA
751	A10BJ06	semaglutide	Blood glucose lowering drugs	low productivity speech or thought	[1]	NA	NA
752	A10BJ06	semaglutide	Blood glucose lowering drugs	motor control or execution	[5]	NA	NA
753	A10BJ06	semaglutide	Blood glucose lowering drugs	phonatory	0.9 (0.59-1.33) [26]	NA	NA
754	A10BJ06	semaglutide	Blood glucose lowering drugs	prosody	[0]	NA	NA
755	A10BJ06	semaglutide	Blood glucose lowering drugs	reasoning abnormal	[0]	NA	NA
756	A10BJ06	semaglutide	Blood glucose lowering drugs	stereotypies	[0]	NA	NA
757	A10BK01	dapagliflozin	Blood glucose lowering drugs	aphasia	[2]	NA	NA
758	A10BK01	dapagliflozin	Blood glucose lowering drugs	high productivity speech or thought	[1]	NA	NA
759	A10BK01	dapagliflozin	Blood glucose lowering drugs	incoherence	[8]	NA	NA
760	A10BK01	dapagliflozin	Blood glucose lowering drugs	low productivity speech or thought	[0]	NA	NA
761	A10BK01	dapagliflozin	Blood glucose lowering drugs	motor control or execution	0.85 (0.47-1.41) [15]	NA	NA
762	A10BK01	dapagliflozin	Blood glucose lowering drugs	phonatory	0.43 (0.27-0.67) [21]	NA	NA
763	A10BK01	dapagliflozin	Blood glucose lowering drugs	prosody	[0]	NA	NA
764	A10BK01	dapagliflozin	Blood glucose lowering drugs	reasoning abnormal	[0]	NA	NA
765	A10BK01	dapagliflozin	Blood glucose lowering drugs	stereotypies	[0]	NA	NA
766	A10BK02	canagliflozin	Blood glucose lowering drugs	aphasia	[2]	NA	NA
767	A10BK02	canagliflozin	Blood glucose lowering drugs	high productivity speech or thought	[1]	NA	NA
768	A10BK02	canagliflozin	Blood glucose lowering drugs	incoherence	0.67 (0.33-1.2) [11]	NA	NA
769	A10BK02	canagliflozin	Blood glucose lowering drugs	low productivity speech or thought	[1]	NA	NA
770	A10BK02	canagliflozin	Blood glucose lowering drugs	motor control or execution	[7]	NA	NA
771	A10BK02	canagliflozin	Blood glucose lowering drugs	phonatory	0.26 (0.16-0.4) [21]	NA	NA
772	A10BK02	canagliflozin	Blood glucose lowering drugs	prosody	[0]	NA	NA
773	A10BK02	canagliflozin	Blood glucose lowering drugs	reasoning abnormal	[0]	NA	NA
774	A10BK02	canagliflozin	Blood glucose lowering drugs	stereotypies	[0]	NA	NA
775	A10BK03	empagliflozin	Blood glucose lowering drugs	aphasia	0.45 (0.22-0.82) [11]	[1]	NA
776	A10BK03	empagliflozin	Blood glucose lowering drugs	high productivity speech or thought	[2]	[0]	NA
777	A10BK03	empagliflozin	Blood glucose lowering drugs	incoherence	0.76 (0.38-1.37) [11]	[0]	NA
778	A10BK03	empagliflozin	Blood glucose lowering drugs	low productivity speech or thought	[4]	[0]	NA
779	A10BK03	empagliflozin	Blood glucose lowering drugs	motor control or execution	[9]	[2]	NA
780	A10BK03	empagliflozin	Blood glucose lowering drugs	phonatory	0.48 (0.33-0.67) [34]	[2]	NA
781	A10BK03	empagliflozin	Blood glucose lowering drugs	prosody	[0]	[0]	NA
782	A10BK03	empagliflozin	Blood glucose lowering drugs	reasoning abnormal	[0]	[1]	NA
783	A10BK03	empagliflozin	Blood glucose lowering drugs	stereotypies	[0]	[0]	NA
784	A10BX02	repaglinide	Blood glucose lowering drugs	aphasia	1.9 (0.98-3.33) [12]	[0]	NA
785	A10BX02	repaglinide	Blood glucose lowering drugs	high productivity speech or thought	[0]	[0]	NA
786	A10BX02	repaglinide	Blood glucose lowering drugs	incoherence	[1]	[1]	NA
787	A10BX02	repaglinide	Blood glucose lowering drugs	low productivity speech or thought	[6]	[3]	NA
788	A10BX02	repaglinide	Blood glucose lowering drugs	motor control or execution	3.56 (2.27-5.3) [24]*	[7]	NA
789	A10BX02	repaglinide	Blood glucose lowering drugs	phonatory	0.75 (0.41-1.27) [14]	[1]	NA
790	A10BX02	repaglinide	Blood glucose lowering drugs	prosody	[0]	[0]	NA
791	A10BX02	repaglinide	Blood glucose lowering drugs	reasoning abnormal	[0]	[0]	NA
792	A10BX02	repaglinide	Blood glucose lowering drugs	stereotypies	[0]	[1]	NA
793	A10BX03	nateglinide	Blood glucose lowering drugs	aphasia	[1]	NA	NA
794	A10BX03	nateglinide	Blood glucose lowering drugs	high productivity speech or thought	[1]	NA	NA
795	A10BX03	nateglinide	Blood glucose lowering drugs	incoherence	[2]	NA	NA
796	A10BX03	nateglinide	Blood glucose lowering drugs	low productivity speech or thought	[0]	NA	NA
797	A10BX03	nateglinide	Blood glucose lowering drugs	motor control or execution	[4]	NA	NA
798	A10BX03	nateglinide	Blood glucose lowering drugs	phonatory	[5]	NA	NA
799	A10BX03	nateglinide	Blood glucose lowering drugs	prosody	[0]	NA	NA
800	A10BX03	nateglinide	Blood glucose lowering drugs	reasoning abnormal	[0]	NA	NA
801	A10BX03	nateglinide	Blood glucose lowering drugs	stereotypies	[0]	NA	NA
802	A11CC01	ergocalciferol	Vitamin A and D	aphasia	1.05 (0.61-1.69) [17]	[9]	[2]
803	A11CC01	ergocalciferol	Vitamin A and D	high productivity speech or thought	[0]	[5]	[1]
804	A11CC01	ergocalciferol	Vitamin A and D	incoherence	1.13 (0.56-2.04) [11]	0.84 (0.44-1.45) [13]	[2]
805	A11CC01	ergocalciferol	Vitamin A and D	low productivity speech or thought	[4]	[0]	[0]
806	A11CC01	ergocalciferol	Vitamin A and D	motor control or execution	1.44 (0.93-2.14) [25]	1.05 (0.6-1.72) [16]	[5]
807	A11CC01	ergocalciferol	Vitamin A and D	phonatory	1.77 (1.41-2.2) [83]*	1.76 (0.93-3.03) [13]	[2]
808	A11CC01	ergocalciferol	Vitamin A and D	prosody	[0]	[0]	[0]
809	A11CC01	ergocalciferol	Vitamin A and D	reasoning abnormal	[0]	[0]	[0]
810	A11CC01	ergocalciferol	Vitamin A and D	stereotypies	[0]	[0]	[0]
811	A11CC03	alfacalcidol	Vitamin A and D	aphasia	1.27 (0.6-2.34) [10]	NA	NA
812	A11CC03	alfacalcidol	Vitamin A and D	high productivity speech or thought	[4]	NA	NA
813	A11CC03	alfacalcidol	Vitamin A and D	incoherence	[4]	NA	NA
814	A11CC03	alfacalcidol	Vitamin A and D	low productivity speech or thought	[3]	NA	NA
815	A11CC03	alfacalcidol	Vitamin A and D	motor control or execution	3.09 (2.01-4.54) [26]*	NA	NA
816	A11CC03	alfacalcidol	Vitamin A and D	phonatory	0.47 (0.23-0.85) [11]	NA	NA
817	A11CC03	alfacalcidol	Vitamin A and D	prosody	[0]	NA	NA
818	A11CC03	alfacalcidol	Vitamin A and D	reasoning abnormal	[0]	NA	NA
819	A11CC03	alfacalcidol	Vitamin A and D	stereotypies	[0]	NA	NA
820	A11CC05	colecalciferol	Vitamin A and D	aphasia	1.42 (1.15-1.73) [100]	1.41 (1.02-1.91) [44]	2.19 (1.03-4.09) [10]
821	A11CC05	colecalciferol	Vitamin A and D	high productivity speech or thought	[7]	0.54 (0.33-0.85) [20]	[5]
822	A11CC05	colecalciferol	Vitamin A and D	incoherence	0.82 (0.57-1.14) [35]	0.38 (0.24-0.56) [25]	[8]
823	A11CC05	colecalciferol	Vitamin A and D	low productivity speech or thought	1.41 (0.76-2.37) [14]	0.73 (0.37-1.29) [12]	[2]
824	A11CC05	colecalciferol	Vitamin A and D	motor control or execution	1.11 (0.88-1.37) [84]	0.86 (0.64-1.12) [55]	2.11 (1.46-2.97) [35]
825	A11CC05	colecalciferol	Vitamin A and D	phonatory	1.6 (1.43-1.78) [328]*	1.7 (1.26-2.25) [52]	[8]
826	A11CC05	colecalciferol	Vitamin A and D	prosody	[0]	[0]	[0]
827	A11CC05	colecalciferol	Vitamin A and D	reasoning abnormal	[4]	[1]	[0]
828	A11CC05	colecalciferol	Vitamin A and D	stereotypies	[0]	[2]	[2]
829	A11DA01	thiamine	Vitamin B1	aphasia	1.03 (0.65-1.55) [23]	[8]	[0]
830	A11DA01	thiamine	Vitamin B1	high productivity speech or thought	[4]	0.68 (0.32-1.25) [10]	[3]
831	A11DA01	thiamine	Vitamin B1	incoherence	1.57 (0.97-2.41) [21]	0.52 (0.28-0.88) [14]	[7]
832	A11DA01	thiamine	Vitamin B1	low productivity speech or thought	[4]	[3]	[0]
833	A11DA01	thiamine	Vitamin B1	motor control or execution	1.09 (0.71-1.6) [26]	0.76 (0.46-1.19) [20]	[9]
834	A11DA01	thiamine	Vitamin B1	phonatory	1.09 (0.85-1.38) [71]	1.42 (0.83-2.26) [18]	[1]
835	A11DA01	thiamine	Vitamin B1	prosody	[0]	[0]	[0]
836	A11DA01	thiamine	Vitamin B1	reasoning abnormal	[0]	[1]	[1]
837	A11DA01	thiamine	Vitamin B1	stereotypies	[0]	[1]	[0]
838	A11GA01	ascorbic acid	Ascorbic acid	aphasia	0.79 (0.61-1.01) [66]	0.89 (0.54-1.36) [21]	[2]
839	A11GA01	ascorbic acid	Ascorbic acid	high productivity speech or thought	1.46 (0.75-2.56) [12]	0.47 (0.25-0.82) [13]	[5]
840	A11GA01	ascorbic acid	Ascorbic acid	incoherence	1 (0.74-1.33) [50]	0.51 (0.33-0.75) [25]	1.71 (0.85-3.1) [11]
841	A11GA01	ascorbic acid	Ascorbic acid	low productivity speech or thought	[7]	[6]	[2]
842	A11GA01	ascorbic acid	Ascorbic acid	motor control or execution	0.84 (0.66-1.05) [75]	0.68 (0.47-0.97) [33]	1.18 (0.56-2.19) [10]
843	A11GA01	ascorbic acid	Ascorbic acid	phonatory	1.25 (1.11-1.4) [301]	2.01 (1.46-2.71) [46]	[5]
844	A11GA01	ascorbic acid	Ascorbic acid	prosody	[0]	[0]	[0]
845	A11GA01	ascorbic acid	Ascorbic acid	reasoning abnormal	[3]	[0]	[0]
846	A11GA01	ascorbic acid	Ascorbic acid	stereotypies	[1]	[0]	[0]
847	A11HA01	nicotinamide	Other vitamins	aphasia	0.9 (0.51-1.46) [16]	[6]	[0]
848	A11HA01	nicotinamide	Other vitamins	high productivity speech or thought	[3]	[5]	[2]
849	A11HA01	nicotinamide	Other vitamins	incoherence	[8]	[7]	[5]
850	A11HA01	nicotinamide	Other vitamins	low productivity speech or thought	[3]	[0]	[0]
851	A11HA01	nicotinamide	Other vitamins	motor control or execution	0.89 (0.52-1.43) [17]	[9]	[2]
852	A11HA01	nicotinamide	Other vitamins	phonatory	1.1 (0.83-1.43) [57]	1.57 (0.85-2.65) [14]	[0]
853	A11HA01	nicotinamide	Other vitamins	prosody	[0]	[0]	[0]
854	A11HA01	nicotinamide	Other vitamins	reasoning abnormal	[0]	[0]	[0]
855	A11HA01	nicotinamide	Other vitamins	stereotypies	[0]	[0]	[0]
856	A11HA02	pyridoxine	Other vitamins	aphasia	1.02 (0.68-1.46) [30]	0.79 (0.39-1.42) [11]	[0]
857	A11HA02	pyridoxine	Other vitamins	high productivity speech or thought	[4]	0.88 (0.48-1.48) [14]	[3]
858	A11HA02	pyridoxine	Other vitamins	incoherence	0.85 (0.47-1.4) [15]	0.52 (0.29-0.86) [15]	[7]
859	A11HA02	pyridoxine	Other vitamins	low productivity speech or thought	2.42 (1.16-4.47) [10]	[5]	[0]
860	A11HA02	pyridoxine	Other vitamins	motor control or execution	1.14 (0.79-1.58) [36]	0.56 (0.32-0.92) [16]	3.24 (1.83-5.35) [16]
861	A11HA02	pyridoxine	Other vitamins	phonatory	1 (0.8-1.24) [86]	1.23 (0.71-1.99) [17]	[4]
862	A11HA02	pyridoxine	Other vitamins	prosody	[0]	[0]	[0]
863	A11HA02	pyridoxine	Other vitamins	reasoning abnormal	[0]	[1]	[0]
864	A11HA02	pyridoxine	Other vitamins	stereotypies	[0]	[0]	[0]
865	A11HA03	tocopherol	Other vitamins	aphasia	0.59 (0.41-0.82) [35]	0.77 (0.41-1.33) [13]	[3]
866	A11HA03	tocopherol	Other vitamins	high productivity speech or thought	[4]	[7]	[2]
867	A11HA03	tocopherol	Other vitamins	incoherence	0.68 (0.43-1.01) [24]	0.52 (0.3-0.82) [18]	[9]
868	A11HA03	tocopherol	Other vitamins	low productivity speech or thought	[6]	[3]	[1]
869	A11HA03	tocopherol	Other vitamins	motor control or execution	0.49 (0.33-0.69) [31]	0.76 (0.5-1.13) [26]	[6]
870	A11HA03	tocopherol	Other vitamins	phonatory	1.02 (0.87-1.18) [175]	1.9 (1.28-2.72) [31]	[0]
871	A11HA03	tocopherol	Other vitamins	prosody	[0]	[0]	[0]
872	A11HA03	tocopherol	Other vitamins	reasoning abnormal	[0]	[0]	[0]
873	A11HA03	tocopherol	Other vitamins	stereotypies	[1]	[0]	[0]
874	A11HA05	biotin	Other vitamins	aphasia	1.11 (0.66-1.76) [18]	[6]	[2]
875	A11HA05	biotin	Other vitamins	high productivity speech or thought	[0]	[6]	[1]
876	A11HA05	biotin	Other vitamins	incoherence	1.03 (0.49-1.89) [10]	[5]	[5]
877	A11HA05	biotin	Other vitamins	low productivity speech or thought	[4]	[2]	[0]
878	A11HA05	biotin	Other vitamins	motor control or execution	1.09 (0.65-1.71) [19]	[8]	[3]
879	A11HA05	biotin	Other vitamins	phonatory	1.74 (1.38-2.17) [82]	2.38 (1.32-3.96) [15]	[0]
880	A11HA05	biotin	Other vitamins	prosody	[0]	[0]	[0]
881	A11HA05	biotin	Other vitamins	reasoning abnormal	[0]	[0]	[0]
882	A11HA05	biotin	Other vitamins	stereotypies	[0]	[0]	[0]
883	A16AA01	levocarnitine	Other alimentary	aphasia	[1]	NA	NA
884	A16AA01	levocarnitine	Other alimentary	high productivity speech or thought	[0]	NA	NA
885	A16AA01	levocarnitine	Other alimentary	incoherence	[1]	NA	NA
886	A16AA01	levocarnitine	Other alimentary	low productivity speech or thought	[1]	NA	NA
887	A16AA01	levocarnitine	Other alimentary	motor control or execution	[2]	NA	NA
888	A16AA01	levocarnitine	Other alimentary	phonatory	[7]	NA	NA
889	A16AA01	levocarnitine	Other alimentary	prosody	[0]	NA	NA
890	A16AA01	levocarnitine	Other alimentary	reasoning abnormal	[0]	NA	NA
891	A16AA01	levocarnitine	Other alimentary	stereotypies	[0]	NA	NA
892	A16AA02	ademetionine	Other alimentary	aphasia	NA	[0]	NA
893	A16AA02	ademetionine	Other alimentary	high productivity speech or thought	NA	[3]	NA
894	A16AA02	ademetionine	Other alimentary	incoherence	NA	[0]	NA
895	A16AA02	ademetionine	Other alimentary	low productivity speech or thought	NA	[0]	NA
896	A16AA02	ademetionine	Other alimentary	motor control or execution	NA	[4]	NA
897	A16AA02	ademetionine	Other alimentary	phonatory	NA	[1]	NA
898	A16AA02	ademetionine	Other alimentary	prosody	NA	[0]	NA
899	A16AA02	ademetionine	Other alimentary	reasoning abnormal	NA	[0]	NA
900	A16AA02	ademetionine	Other alimentary	stereotypies	NA	[0]	NA
901	A16AB02	imiglucerase	Other alimentary	aphasia	[0]	NA	NA
902	A16AB02	imiglucerase	Other alimentary	high productivity speech or thought	[0]	NA	NA
903	A16AB02	imiglucerase	Other alimentary	incoherence	[1]	NA	NA
904	A16AB02	imiglucerase	Other alimentary	low productivity speech or thought	[0]	NA	NA
905	A16AB02	imiglucerase	Other alimentary	motor control or execution	[6]	NA	NA
906	A16AB02	imiglucerase	Other alimentary	phonatory	[9]	NA	NA
907	A16AB02	imiglucerase	Other alimentary	prosody	[0]	NA	NA
908	A16AB02	imiglucerase	Other alimentary	reasoning abnormal	[0]	NA	NA
909	A16AB02	imiglucerase	Other alimentary	stereotypies	[0]	NA	NA
910	A16AB04	agalsidase beta	Other alimentary	aphasia	[7]	NA	NA
911	A16AB04	agalsidase beta	Other alimentary	high productivity speech or thought	[0]	NA	NA
912	A16AB04	agalsidase beta	Other alimentary	incoherence	[4]	NA	NA
913	A16AB04	agalsidase beta	Other alimentary	low productivity speech or thought	[0]	NA	NA
914	A16AB04	agalsidase beta	Other alimentary	motor control or execution	2.6 (1.45-4.29) [15]	NA	NA
915	A16AB04	agalsidase beta	Other alimentary	phonatory	[8]	NA	NA
916	A16AB04	agalsidase beta	Other alimentary	prosody	[0]	NA	NA
917	A16AB04	agalsidase beta	Other alimentary	reasoning abnormal	[1]	NA	NA
918	A16AB04	agalsidase beta	Other alimentary	stereotypies	[0]	NA	NA
919	A16AB05	laronidase	Other alimentary	aphasia	[7]	NA	NA
920	A16AB05	laronidase	Other alimentary	high productivity speech or thought	[0]	NA	NA
921	A16AB05	laronidase	Other alimentary	incoherence	[1]	NA	NA
922	A16AB05	laronidase	Other alimentary	low productivity speech or thought	[0]	NA	NA
923	A16AB05	laronidase	Other alimentary	motor control or execution	[0]	NA	NA
924	A16AB05	laronidase	Other alimentary	phonatory	[8]	NA	NA
925	A16AB05	laronidase	Other alimentary	prosody	[0]	NA	NA
926	A16AB05	laronidase	Other alimentary	reasoning abnormal	[0]	NA	NA
927	A16AB05	laronidase	Other alimentary	stereotypies	[0]	NA	NA
928	A16AB07	alglucosidase alfa	Other alimentary	aphasia	[1]	NA	NA
929	A16AB07	alglucosidase alfa	Other alimentary	high productivity speech or thought	[0]	NA	NA
930	A16AB07	alglucosidase alfa	Other alimentary	incoherence	[0]	NA	NA
931	A16AB07	alglucosidase alfa	Other alimentary	low productivity speech or thought	[0]	NA	NA
932	A16AB07	alglucosidase alfa	Other alimentary	motor control or execution	[9]	NA	NA
933	A16AB07	alglucosidase alfa	Other alimentary	phonatory	[3]	NA	NA
934	A16AB07	alglucosidase alfa	Other alimentary	prosody	[0]	NA	NA
935	A16AB07	alglucosidase alfa	Other alimentary	reasoning abnormal	[0]	NA	NA
936	A16AB07	alglucosidase alfa	Other alimentary	stereotypies	[0]	NA	NA
937	A16AB09	idursulfase	Other alimentary	aphasia	[5]	NA	NA
938	A16AB09	idursulfase	Other alimentary	high productivity speech or thought	[0]	NA	NA
939	A16AB09	idursulfase	Other alimentary	incoherence	[0]	NA	NA
940	A16AB09	idursulfase	Other alimentary	low productivity speech or thought	[0]	NA	NA
941	A16AB09	idursulfase	Other alimentary	motor control or execution	[1]	NA	NA
942	A16AB09	idursulfase	Other alimentary	phonatory	1.67 (0.91-2.81) [14]	NA	NA
943	A16AB09	idursulfase	Other alimentary	prosody	[0]	NA	NA
944	A16AB09	idursulfase	Other alimentary	reasoning abnormal	[0]	NA	NA
945	A16AB09	idursulfase	Other alimentary	stereotypies	[0]	NA	NA
946	A16AB12	elosulfase alfa	Other alimentary	aphasia	[2]	NA	NA
947	A16AB12	elosulfase alfa	Other alimentary	high productivity speech or thought	[0]	NA	NA
948	A16AB12	elosulfase alfa	Other alimentary	incoherence	[1]	NA	NA
949	A16AB12	elosulfase alfa	Other alimentary	low productivity speech or thought	[0]	NA	NA
950	A16AB12	elosulfase alfa	Other alimentary	motor control or execution	[0]	NA	NA
951	A16AB12	elosulfase alfa	Other alimentary	phonatory	[3]	NA	NA
952	A16AB12	elosulfase alfa	Other alimentary	prosody	[0]	NA	NA
953	A16AB12	elosulfase alfa	Other alimentary	reasoning abnormal	[0]	NA	NA
954	A16AB12	elosulfase alfa	Other alimentary	stereotypies	[0]	NA	NA
955	A16AB13	asfotase alfa	Other alimentary	aphasia	[2]	NA	NA
956	A16AB13	asfotase alfa	Other alimentary	high productivity speech or thought	[0]	NA	NA
957	A16AB13	asfotase alfa	Other alimentary	incoherence	[2]	NA	NA
958	A16AB13	asfotase alfa	Other alimentary	low productivity speech or thought	[0]	NA	NA
959	A16AB13	asfotase alfa	Other alimentary	motor control or execution	[0]	NA	NA
960	A16AB13	asfotase alfa	Other alimentary	phonatory	[1]	NA	NA
961	A16AB13	asfotase alfa	Other alimentary	prosody	[0]	NA	NA
962	A16AB13	asfotase alfa	Other alimentary	reasoning abnormal	[0]	NA	NA
963	A16AB13	asfotase alfa	Other alimentary	stereotypies	[0]	NA	NA
964	A16AB19	pegvaliase	Other alimentary	aphasia	[2]	NA	NA
965	A16AB19	pegvaliase	Other alimentary	high productivity speech or thought	[0]	NA	NA
966	A16AB19	pegvaliase	Other alimentary	incoherence	[1]	NA	NA
967	A16AB19	pegvaliase	Other alimentary	low productivity speech or thought	[1]	NA	NA
968	A16AB19	pegvaliase	Other alimentary	motor control or execution	[3]	NA	NA
969	A16AB19	pegvaliase	Other alimentary	phonatory	[3]	NA	NA
970	A16AB19	pegvaliase	Other alimentary	prosody	[0]	NA	NA
971	A16AB19	pegvaliase	Other alimentary	reasoning abnormal	[0]	NA	NA
972	A16AB19	pegvaliase	Other alimentary	stereotypies	[0]	NA	NA
973	A16AX01	thioctic acid	Other alimentary	aphasia	[5]	NA	NA
974	A16AX01	thioctic acid	Other alimentary	high productivity speech or thought	[0]	NA	NA
975	A16AX01	thioctic acid	Other alimentary	incoherence	[3]	NA	NA
976	A16AX01	thioctic acid	Other alimentary	low productivity speech or thought	[0]	NA	NA
977	A16AX01	thioctic acid	Other alimentary	motor control or execution	[2]	NA	NA
978	A16AX01	thioctic acid	Other alimentary	phonatory	[7]	NA	NA
979	A16AX01	thioctic acid	Other alimentary	prosody	[0]	NA	NA
980	A16AX01	thioctic acid	Other alimentary	reasoning abnormal	[0]	NA	NA
981	A16AX01	thioctic acid	Other alimentary	stereotypies	[0]	NA	NA
982	A16AX04	nitisinone	Other alimentary	aphasia	[0]	NA	NA
983	A16AX04	nitisinone	Other alimentary	high productivity speech or thought	[0]	NA	NA
984	A16AX04	nitisinone	Other alimentary	incoherence	[0]	NA	NA
985	A16AX04	nitisinone	Other alimentary	low productivity speech or thought	[0]	NA	NA
986	A16AX04	nitisinone	Other alimentary	motor control or execution	[0]	NA	NA
987	A16AX04	nitisinone	Other alimentary	phonatory	[1]	NA	NA
988	A16AX04	nitisinone	Other alimentary	prosody	[0]	NA	NA
989	A16AX04	nitisinone	Other alimentary	reasoning abnormal	[0]	NA	NA
990	A16AX04	nitisinone	Other alimentary	stereotypies	[0]	NA	NA
991	A16AX06	miglustat	Other alimentary	aphasia	[7]	NA	NA
992	A16AX06	miglustat	Other alimentary	high productivity speech or thought	[3]	NA	NA
993	A16AX06	miglustat	Other alimentary	incoherence	[1]	NA	NA
994	A16AX06	miglustat	Other alimentary	low productivity speech or thought	[0]	NA	NA
995	A16AX06	miglustat	Other alimentary	motor control or execution	[8]	NA	NA
996	A16AX06	miglustat	Other alimentary	phonatory	[2]	NA	NA
997	A16AX06	miglustat	Other alimentary	prosody	[0]	NA	NA
998	A16AX06	miglustat	Other alimentary	reasoning abnormal	[0]	NA	NA
999	A16AX06	miglustat	Other alimentary	stereotypies	[0]	NA	NA
1000	A16AX07	sapropterin	Other alimentary	aphasia	[1]	NA	NA
1001	A16AX07	sapropterin	Other alimentary	high productivity speech or thought	[6]	NA	NA
1002	A16AX07	sapropterin	Other alimentary	incoherence	[3]	NA	NA
1003	A16AX07	sapropterin	Other alimentary	low productivity speech or thought	[0]	NA	NA
1004	A16AX07	sapropterin	Other alimentary	motor control or execution	[2]	NA	NA
1005	A16AX07	sapropterin	Other alimentary	phonatory	[3]	NA	NA
1006	A16AX07	sapropterin	Other alimentary	prosody	[0]	NA	NA
1007	A16AX07	sapropterin	Other alimentary	reasoning abnormal	[0]	NA	NA
1008	A16AX07	sapropterin	Other alimentary	stereotypies	[0]	NA	NA
1009	A16AX08	teduglutide	Other alimentary	aphasia	[3]	NA	NA
1010	A16AX08	teduglutide	Other alimentary	high productivity speech or thought	[0]	NA	NA
1011	A16AX08	teduglutide	Other alimentary	incoherence	[2]	NA	NA
1012	A16AX08	teduglutide	Other alimentary	low productivity speech or thought	[0]	NA	NA
1013	A16AX08	teduglutide	Other alimentary	motor control or execution	[2]	NA	NA
1014	A16AX08	teduglutide	Other alimentary	phonatory	[6]	NA	NA
1015	A16AX08	teduglutide	Other alimentary	prosody	[0]	NA	NA
1016	A16AX08	teduglutide	Other alimentary	reasoning abnormal	[0]	NA	NA
1017	A16AX08	teduglutide	Other alimentary	stereotypies	[0]	NA	NA
1018	A16AX15	telotristat	Other alimentary	aphasia	[2]	NA	NA
1019	A16AX15	telotristat	Other alimentary	high productivity speech or thought	[0]	NA	NA
1020	A16AX15	telotristat	Other alimentary	incoherence	[0]	NA	NA
1021	A16AX15	telotristat	Other alimentary	low productivity speech or thought	[0]	NA	NA
1022	A16AX15	telotristat	Other alimentary	motor control or execution	[1]	NA	NA
1023	A16AX15	telotristat	Other alimentary	phonatory	[9]	NA	NA
1024	A16AX15	telotristat	Other alimentary	prosody	[0]	NA	NA
1025	A16AX15	telotristat	Other alimentary	reasoning abnormal	[0]	NA	NA
1026	A16AX15	telotristat	Other alimentary	stereotypies	[0]	NA	NA
1027	B01AA03	warfarin	Antithrombotic	aphasia	1.61 (1.41-1.84) [226]*	1.93 (1.3-2.76) [31]	[5]
1028	B01AA03	warfarin	Antithrombotic	high productivity speech or thought	[8]	0.74 (0.4-1.26) [14]	[1]
1029	B01AA03	warfarin	Antithrombotic	incoherence	0.86 (0.67-1.08) [73]	0.68 (0.43-1.03) [23]	[3]
1030	B01AA03	warfarin	Antithrombotic	low productivity speech or thought	0.95 (0.57-1.49) [19]	1.19 (0.57-2.21) [10]	[1]
1031	B01AA03	warfarin	Antithrombotic	motor control or execution	1.46 (1.28-1.67) [221]*	1.09 (0.76-1.52) [36]	[2]
1032	B01AA03	warfarin	Antithrombotic	phonatory	1.04 (0.94-1.14) [429]	1.56 (1-2.32) [25]	[0]
1033	B01AA03	warfarin	Antithrombotic	prosody	[0]	[0]	[0]
1034	B01AA03	warfarin	Antithrombotic	reasoning abnormal	[0]	[1]	[1]
1035	B01AA03	warfarin	Antithrombotic	stereotypies	[4]	[1]	[0]
1036	B01AA04	phenprocoumon	Antithrombotic	aphasia	5 (3.26-7.35) [26]*	NA	NA
1037	B01AA04	phenprocoumon	Antithrombotic	high productivity speech or thought	[0]	NA	NA
1038	B01AA04	phenprocoumon	Antithrombotic	incoherence	[0]	NA	NA
1039	B01AA04	phenprocoumon	Antithrombotic	low productivity speech or thought	[0]	NA	NA
1040	B01AA04	phenprocoumon	Antithrombotic	motor control or execution	2.49 (1.36-4.2) [14]	NA	NA
1041	B01AA04	phenprocoumon	Antithrombotic	phonatory	[6]	NA	NA
1042	B01AA04	phenprocoumon	Antithrombotic	prosody	[0]	NA	NA
1043	B01AA04	phenprocoumon	Antithrombotic	reasoning abnormal	[0]	NA	NA
1044	B01AA04	phenprocoumon	Antithrombotic	stereotypies	[1]	NA	NA
1045	B01AA07	acenocoumarol	Antithrombotic	aphasia	3.16 (1.87-5) [18]	NA	NA
1046	B01AA07	acenocoumarol	Antithrombotic	high productivity speech or thought	[0]	NA	NA
1047	B01AA07	acenocoumarol	Antithrombotic	incoherence	[3]	NA	NA
1048	B01AA07	acenocoumarol	Antithrombotic	low productivity speech or thought	[1]	NA	NA
1049	B01AA07	acenocoumarol	Antithrombotic	motor control or execution	2.61 (1.49-4.25) [16]	NA	NA
1050	B01AA07	acenocoumarol	Antithrombotic	phonatory	[6]	NA	NA
1051	B01AA07	acenocoumarol	Antithrombotic	prosody	[0]	NA	NA
1052	B01AA07	acenocoumarol	Antithrombotic	reasoning abnormal	[1]	NA	NA
1053	B01AA07	acenocoumarol	Antithrombotic	stereotypies	[0]	NA	NA
1054	B01AA12	fluindione	Antithrombotic	aphasia	1.87 (0.93-3.36) [11]	NA	NA
1055	B01AA12	fluindione	Antithrombotic	high productivity speech or thought	[2]	NA	NA
1056	B01AA12	fluindione	Antithrombotic	incoherence	[2]	NA	NA
1057	B01AA12	fluindione	Antithrombotic	low productivity speech or thought	[0]	NA	NA
1058	B01AA12	fluindione	Antithrombotic	motor control or execution	[7]	NA	NA
1059	B01AA12	fluindione	Antithrombotic	phonatory	[5]	NA	NA
1060	B01AA12	fluindione	Antithrombotic	prosody	[0]	NA	NA
1061	B01AA12	fluindione	Antithrombotic	reasoning abnormal	[1]	NA	NA
1062	B01AA12	fluindione	Antithrombotic	stereotypies	[2]	NA	NA
1063	B01AB04	dalteparin	Antithrombotic	aphasia	[6]	NA	NA
1064	B01AB04	dalteparin	Antithrombotic	high productivity speech or thought	[0]	NA	NA
1065	B01AB04	dalteparin	Antithrombotic	incoherence	[2]	NA	NA
1066	B01AB04	dalteparin	Antithrombotic	low productivity speech or thought	[0]	NA	NA
1067	B01AB04	dalteparin	Antithrombotic	motor control or execution	2.19 (1.09-3.92) [11]	NA	NA
1068	B01AB04	dalteparin	Antithrombotic	phonatory	[9]	NA	NA
1069	B01AB04	dalteparin	Antithrombotic	prosody	[0]	NA	NA
1070	B01AB04	dalteparin	Antithrombotic	reasoning abnormal	[0]	NA	NA
1071	B01AB04	dalteparin	Antithrombotic	stereotypies	[1]	NA	NA
1072	B01AB05	enoxaparin	Antithrombotic	aphasia	1.67 (1.25-2.18) [54]	1.47 (0.73-2.65) [11]	[3]
1073	B01AB05	enoxaparin	Antithrombotic	high productivity speech or thought	[0]	[0]	[3]
1074	B01AB05	enoxaparin	Antithrombotic	incoherence	[9]	[1]	[8]
1075	B01AB05	enoxaparin	Antithrombotic	low productivity speech or thought	[3]	[8]	[0]
1076	B01AB05	enoxaparin	Antithrombotic	motor control or execution	0.86 (0.58-1.23) [30]	0.98 (0.55-1.63) [15]	[2]
1077	B01AB05	enoxaparin	Antithrombotic	phonatory	0.75 (0.58-0.94) [71]	[7]	[4]
1078	B01AB05	enoxaparin	Antithrombotic	prosody	[0]	[0]	[0]
1079	B01AB05	enoxaparin	Antithrombotic	reasoning abnormal	[0]	[0]	[0]
1080	B01AB05	enoxaparin	Antithrombotic	stereotypies	[0]	[0]	[0]
1081	B01AB06	nadroparin	Antithrombotic	aphasia	[7]	NA	NA
1082	B01AB06	nadroparin	Antithrombotic	high productivity speech or thought	[0]	NA	NA
1083	B01AB06	nadroparin	Antithrombotic	incoherence	[0]	NA	NA
1084	B01AB06	nadroparin	Antithrombotic	low productivity speech or thought	[0]	NA	NA
1085	B01AB06	nadroparin	Antithrombotic	motor control or execution	[2]	NA	NA
1086	B01AB06	nadroparin	Antithrombotic	phonatory	[2]	NA	NA
1087	B01AB06	nadroparin	Antithrombotic	prosody	[0]	NA	NA
1088	B01AB06	nadroparin	Antithrombotic	reasoning abnormal	[0]	NA	NA
1089	B01AB06	nadroparin	Antithrombotic	stereotypies	[0]	NA	NA
1090	B01AB10	tinzaparin	Antithrombotic	aphasia	3.87 (2.06-6.64) [13]	NA	NA
1091	B01AB10	tinzaparin	Antithrombotic	high productivity speech or thought	[0]	NA	NA
1092	B01AB10	tinzaparin	Antithrombotic	incoherence	[2]	NA	NA
1093	B01AB10	tinzaparin	Antithrombotic	low productivity speech or thought	[0]	NA	NA
1094	B01AB10	tinzaparin	Antithrombotic	motor control or execution	[3]	NA	NA
1095	B01AB10	tinzaparin	Antithrombotic	phonatory	[7]	NA	NA
1096	B01AB10	tinzaparin	Antithrombotic	prosody	[0]	NA	NA
1097	B01AB10	tinzaparin	Antithrombotic	reasoning abnormal	[0]	NA	NA
1098	B01AB10	tinzaparin	Antithrombotic	stereotypies	[0]	NA	NA
1099	B01AC04	clopidogrel	Antithrombotic	aphasia	2.35 (1.97-2.79) [137]*	1.28 (0.82-1.92) [24]	[0]
1100	B01AC04	clopidogrel	Antithrombotic	high productivity speech or thought	[3]	0.46 (0.22-0.85) [10]	[2]
1101	B01AC04	clopidogrel	Antithrombotic	incoherence	1.16 (0.83-1.58) [41]	0.98 (0.69-1.36) [38]	[6]
1102	B01AC04	clopidogrel	Antithrombotic	low productivity speech or thought	1.21 (0.57-2.23) [10]	1.56 (0.87-2.61) [15]	[3]
1103	B01AC04	clopidogrel	Antithrombotic	motor control or execution	2.06 (1.72-2.45) [129]*	0.92 (0.63-1.28) [35]	2 (1.11-3.35) [15]
1104	B01AC04	clopidogrel	Antithrombotic	phonatory	1 (0.86-1.16) [172]	1.13 (0.69-1.73) [21]	[0]
1105	B01AC04	clopidogrel	Antithrombotic	prosody	[0]	[0]	[0]
1106	B01AC04	clopidogrel	Antithrombotic	reasoning abnormal	[0]	[0]	[0]
1107	B01AC04	clopidogrel	Antithrombotic	stereotypies	[0]	[0]	[1]
1108	B01AC05	ticlopidine	Antithrombotic	aphasia	9.07 (5.52-14.07) [20]*	NA	NA
1109	B01AC05	ticlopidine	Antithrombotic	high productivity speech or thought	[1]	NA	NA
1110	B01AC05	ticlopidine	Antithrombotic	incoherence	[1]	NA	NA
1111	B01AC05	ticlopidine	Antithrombotic	low productivity speech or thought	[0]	NA	NA
1112	B01AC05	ticlopidine	Antithrombotic	motor control or execution	8.02 (4.81-12.57) [19]*	NA	NA
1113	B01AC05	ticlopidine	Antithrombotic	phonatory	[7]	NA	NA
1114	B01AC05	ticlopidine	Antithrombotic	prosody	[0]	NA	NA
1115	B01AC05	ticlopidine	Antithrombotic	reasoning abnormal	[1]	NA	NA
1116	B01AC05	ticlopidine	Antithrombotic	stereotypies	[0]	NA	NA
1117	B01AC07	dipyridamole	Antithrombotic	aphasia	[3]	[2]	NA
1118	B01AC07	dipyridamole	Antithrombotic	high productivity speech or thought	[0]	[0]	NA
1119	B01AC07	dipyridamole	Antithrombotic	incoherence	[2]	[2]	NA
1120	B01AC07	dipyridamole	Antithrombotic	low productivity speech or thought	[0]	[0]	NA
1121	B01AC07	dipyridamole	Antithrombotic	motor control or execution	[6]	[4]	NA
1122	B01AC07	dipyridamole	Antithrombotic	phonatory	[9]	[6]	NA
1123	B01AC07	dipyridamole	Antithrombotic	prosody	[0]	[0]	NA
1124	B01AC07	dipyridamole	Antithrombotic	reasoning abnormal	[0]	[2]	NA
1125	B01AC07	dipyridamole	Antithrombotic	stereotypies	[0]	[0]	NA
1126	B01AC09	epoprostenol	Antithrombotic	aphasia	[8]	NA	NA
1127	B01AC09	epoprostenol	Antithrombotic	high productivity speech or thought	[0]	NA	NA
1128	B01AC09	epoprostenol	Antithrombotic	incoherence	1.05 (0.55-1.79) [13]	NA	NA
1129	B01AC09	epoprostenol	Antithrombotic	low productivity speech or thought	[1]	NA	NA
1130	B01AC09	epoprostenol	Antithrombotic	motor control or execution	0.85 (0.51-1.34) [19]	NA	NA
1131	B01AC09	epoprostenol	Antithrombotic	phonatory	0.93 (0.7-1.21) [56]	NA	NA
1132	B01AC09	epoprostenol	Antithrombotic	prosody	[0]	NA	NA
1133	B01AC09	epoprostenol	Antithrombotic	reasoning abnormal	[0]	NA	NA
1134	B01AC09	epoprostenol	Antithrombotic	stereotypies	[1]	NA	NA
1135	B01AC11	iloprost	Antithrombotic	aphasia	[3]	NA	NA
1136	B01AC11	iloprost	Antithrombotic	high productivity speech or thought	[0]	NA	NA
1137	B01AC11	iloprost	Antithrombotic	incoherence	[3]	NA	NA
1138	B01AC11	iloprost	Antithrombotic	low productivity speech or thought	[1]	NA	NA
1139	B01AC11	iloprost	Antithrombotic	motor control or execution	[4]	NA	NA
1140	B01AC11	iloprost	Antithrombotic	phonatory	1.24 (0.88-1.7) [39]	NA	NA
1141	B01AC11	iloprost	Antithrombotic	prosody	[0]	NA	NA
1142	B01AC11	iloprost	Antithrombotic	reasoning abnormal	[0]	NA	NA
1143	B01AC11	iloprost	Antithrombotic	stereotypies	[0]	NA	NA
1144	B01AC21	treprostinil	Antithrombotic	aphasia	0.18 (0.11-0.29) [18]	NA	NA
1145	B01AC21	treprostinil	Antithrombotic	high productivity speech or thought	[2]	NA	NA
1146	B01AC21	treprostinil	Antithrombotic	incoherence	0.68 (0.48-0.94) [39]	NA	NA
1147	B01AC21	treprostinil	Antithrombotic	low productivity speech or thought	[2]	NA	NA
1148	B01AC21	treprostinil	Antithrombotic	motor control or execution	0.46 (0.33-0.61) [47]	NA	NA
1149	B01AC21	treprostinil	Antithrombotic	phonatory	1.04 (0.92-1.17) [287]	NA	NA
1150	B01AC21	treprostinil	Antithrombotic	prosody	[0]	NA	NA
1151	B01AC21	treprostinil	Antithrombotic	reasoning abnormal	[0]	NA	NA
1152	B01AC21	treprostinil	Antithrombotic	stereotypies	[0]	NA	NA
1153	B01AC22	prasugrel	Antithrombotic	aphasia	[5]	NA	NA
1154	B01AC22	prasugrel	Antithrombotic	high productivity speech or thought	[0]	NA	NA
1155	B01AC22	prasugrel	Antithrombotic	incoherence	[0]	NA	NA
1156	B01AC22	prasugrel	Antithrombotic	low productivity speech or thought	[0]	NA	NA
1157	B01AC22	prasugrel	Antithrombotic	motor control or execution	[4]	NA	NA
1158	B01AC22	prasugrel	Antithrombotic	phonatory	0.64 (0.32-1.15) [11]	NA	NA
1159	B01AC22	prasugrel	Antithrombotic	prosody	[0]	NA	NA
1160	B01AC22	prasugrel	Antithrombotic	reasoning abnormal	[0]	NA	NA
1161	B01AC22	prasugrel	Antithrombotic	stereotypies	[0]	NA	NA
1162	B01AC23	cilostazol	Antithrombotic	aphasia	2.46 (1.22-4.41) [11]	NA	NA
1163	B01AC23	cilostazol	Antithrombotic	high productivity speech or thought	[1]	NA	NA
1164	B01AC23	cilostazol	Antithrombotic	incoherence	[1]	NA	NA
1165	B01AC23	cilostazol	Antithrombotic	low productivity speech or thought	[0]	NA	NA
1166	B01AC23	cilostazol	Antithrombotic	motor control or execution	4.81 (3.04-7.24) [23]*	NA	NA
1167	B01AC23	cilostazol	Antithrombotic	phonatory	[7]	NA	NA
1168	B01AC23	cilostazol	Antithrombotic	prosody	[0]	NA	NA
1169	B01AC23	cilostazol	Antithrombotic	reasoning abnormal	[0]	NA	NA
1170	B01AC23	cilostazol	Antithrombotic	stereotypies	[1]	NA	NA
1171	B01AC24	ticagrelor	Antithrombotic	aphasia	[7]	NA	NA
1172	B01AC24	ticagrelor	Antithrombotic	high productivity speech or thought	[1]	NA	NA
1173	B01AC24	ticagrelor	Antithrombotic	incoherence	3.08 (1.99-4.56) [25]*	NA	NA
1174	B01AC24	ticagrelor	Antithrombotic	low productivity speech or thought	[3]	NA	NA
1175	B01AC24	ticagrelor	Antithrombotic	motor control or execution	[4]	NA	NA
1176	B01AC24	ticagrelor	Antithrombotic	phonatory	0.88 (0.61-1.23) [35]	NA	NA
1177	B01AC24	ticagrelor	Antithrombotic	prosody	[0]	NA	NA
1178	B01AC24	ticagrelor	Antithrombotic	reasoning abnormal	[0]	NA	NA
1179	B01AC24	ticagrelor	Antithrombotic	stereotypies	[0]	NA	NA
1180	B01AC27	selexipag	Antithrombotic	aphasia	[8]	NA	NA
1181	B01AC27	selexipag	Antithrombotic	high productivity speech or thought	[0]	NA	NA
1182	B01AC27	selexipag	Antithrombotic	incoherence	1.26 (0.67-2.16) [13]	NA	NA
1183	B01AC27	selexipag	Antithrombotic	low productivity speech or thought	[0]	NA	NA
1184	B01AC27	selexipag	Antithrombotic	motor control or execution	1.36 (0.88-2.01) [25]	NA	NA
1185	B01AC27	selexipag	Antithrombotic	phonatory	1.22 (0.93-1.57) [61]	NA	NA
1186	B01AC27	selexipag	Antithrombotic	prosody	[0]	NA	NA
1187	B01AC27	selexipag	Antithrombotic	reasoning abnormal	[0]	NA	NA
1188	B01AC27	selexipag	Antithrombotic	stereotypies	[0]	NA	NA
1189	B01AD02	alteplase	Antithrombotic	aphasia	7.16 (5.57-9.07) [70]*	NA	NA
1190	B01AD02	alteplase	Antithrombotic	high productivity speech or thought	[0]	NA	NA
1191	B01AD02	alteplase	Antithrombotic	incoherence	[1]	NA	NA
1192	B01AD02	alteplase	Antithrombotic	low productivity speech or thought	[1]	NA	NA
1193	B01AD02	alteplase	Antithrombotic	motor control or execution	3.78 (2.7-5.16) [40]*	NA	NA
1194	B01AD02	alteplase	Antithrombotic	phonatory	0.58 (0.34-0.94) [17]	NA	NA
1195	B01AD02	alteplase	Antithrombotic	prosody	[0]	NA	NA
1196	B01AD02	alteplase	Antithrombotic	reasoning abnormal	[0]	NA	NA
1197	B01AD02	alteplase	Antithrombotic	stereotypies	[0]	NA	NA
1198	B01AD12	protein c	Antithrombotic	aphasia	[7]	NA	NA
1199	B01AD12	protein c	Antithrombotic	high productivity speech or thought	[0]	NA	NA
1200	B01AD12	protein c	Antithrombotic	incoherence	[0]	NA	NA
1201	B01AD12	protein c	Antithrombotic	low productivity speech or thought	[0]	NA	NA
1202	B01AD12	protein c	Antithrombotic	motor control or execution	[2]	NA	NA
1203	B01AD12	protein c	Antithrombotic	phonatory	[0]	NA	NA
1204	B01AD12	protein c	Antithrombotic	prosody	[0]	NA	NA
1205	B01AD12	protein c	Antithrombotic	reasoning abnormal	[0]	NA	NA
1206	B01AD12	protein c	Antithrombotic	stereotypies	[0]	NA	NA
1207	B01AE07	dabigatran	Antithrombotic	aphasia	4.02 (3.54-4.56) [255]*	[5]	NA
1208	B01AE07	dabigatran	Antithrombotic	high productivity speech or thought	[5]	[2]	NA
1209	B01AE07	dabigatran	Antithrombotic	incoherence	0.64 (0.41-0.94) [25]	[2]	NA
1210	B01AE07	dabigatran	Antithrombotic	low productivity speech or thought	[6]	[0]	NA
1211	B01AE07	dabigatran	Antithrombotic	motor control or execution	2.29 (1.94-2.68) [158]*	[4]	NA
1212	B01AE07	dabigatran	Antithrombotic	phonatory	0.55 (0.45-0.67) [105]	[2]	NA
1213	B01AE07	dabigatran	Antithrombotic	prosody	[0]	[0]	NA
1214	B01AE07	dabigatran	Antithrombotic	reasoning abnormal	[0]	[0]	NA
1215	B01AE07	dabigatran	Antithrombotic	stereotypies	[2]	[0]	NA
1216	B01AF01	rivaroxaban	Antithrombotic	aphasia	1.85 (1.61-2.12) [217]*	[5]	[2]
1217	B01AF01	rivaroxaban	Antithrombotic	high productivity speech or thought	[4]	[0]	[1]
1218	B01AF01	rivaroxaban	Antithrombotic	incoherence	0.67 (0.49-0.89) [48]	[6]	[0]
1219	B01AF01	rivaroxaban	Antithrombotic	low productivity speech or thought	0.89 (0.5-1.48) [15]	[2]	[1]
1220	B01AF01	rivaroxaban	Antithrombotic	motor control or execution	1.26 (1.07-1.47) [160]	[8]	[3]
1221	B01AF01	rivaroxaban	Antithrombotic	phonatory	0.38 (0.32-0.45) [135]	[4]	[0]
1222	B01AF01	rivaroxaban	Antithrombotic	prosody	[0]	[0]	[0]
1223	B01AF01	rivaroxaban	Antithrombotic	reasoning abnormal	[0]	[0]	[0]
1224	B01AF01	rivaroxaban	Antithrombotic	stereotypies	[0]	[0]	[1]
1225	B01AF02	apixaban	Antithrombotic	aphasia	1.42 (1.19-1.68) [138]	[9]	[0]
1226	B01AF02	apixaban	Antithrombotic	high productivity speech or thought	[8]	[1]	[2]
1227	B01AF02	apixaban	Antithrombotic	incoherence	0.9 (0.67-1.18) [53]	[2]	[1]
1228	B01AF02	apixaban	Antithrombotic	low productivity speech or thought	[9]	[0]	[0]
1229	B01AF02	apixaban	Antithrombotic	motor control or execution	1.13 (0.94-1.36) [119]	[5]	[5]
1230	B01AF02	apixaban	Antithrombotic	phonatory	0.67 (0.58-0.78) [194]	[7]	[0]
1231	B01AF02	apixaban	Antithrombotic	prosody	[0]	[0]	[0]
1232	B01AF02	apixaban	Antithrombotic	reasoning abnormal	[0]	[0]	[0]
1233	B01AF02	apixaban	Antithrombotic	stereotypies	[3]	[0]	[0]
1234	B01AF03	edoxaban	Antithrombotic	aphasia	2.43 (1.36-4.01) [15]	NA	NA
1235	B01AF03	edoxaban	Antithrombotic	high productivity speech or thought	[0]	NA	NA
1236	B01AF03	edoxaban	Antithrombotic	incoherence	[0]	NA	NA
1237	B01AF03	edoxaban	Antithrombotic	low productivity speech or thought	[1]	NA	NA
1238	B01AF03	edoxaban	Antithrombotic	motor control or execution	[9]	NA	NA
1239	B01AF03	edoxaban	Antithrombotic	phonatory	[3]	NA	NA
1240	B01AF03	edoxaban	Antithrombotic	prosody	[0]	NA	NA
1241	B01AF03	edoxaban	Antithrombotic	reasoning abnormal	[0]	NA	NA
1242	B01AF03	edoxaban	Antithrombotic	stereotypies	[0]	NA	NA
1243	B01AX05	fondaparinux	Antithrombotic	aphasia	2.88 (1.7-4.56) [18]	NA	NA
1244	B01AX05	fondaparinux	Antithrombotic	high productivity speech or thought	[0]	NA	NA
1245	B01AX05	fondaparinux	Antithrombotic	incoherence	[1]	NA	NA
1246	B01AX05	fondaparinux	Antithrombotic	low productivity speech or thought	[3]	NA	NA
1247	B01AX05	fondaparinux	Antithrombotic	motor control or execution	1.63 (0.81-2.93) [11]	NA	NA
1248	B01AX05	fondaparinux	Antithrombotic	phonatory	[6]	NA	NA
1249	B01AX05	fondaparinux	Antithrombotic	prosody	[0]	NA	NA
1250	B01AX05	fondaparinux	Antithrombotic	reasoning abnormal	[0]	NA	NA
1251	B01AX05	fondaparinux	Antithrombotic	stereotypies	[0]	NA	NA
1252	B02AA02	tranexamic acid	Antifibrinolytics	aphasia	2.85 (1.47-4.99) [12]	NA	NA
1253	B02AA02	tranexamic acid	Antifibrinolytics	high productivity speech or thought	[0]	NA	NA
1254	B02AA02	tranexamic acid	Antifibrinolytics	incoherence	[1]	NA	NA
1255	B02AA02	tranexamic acid	Antifibrinolytics	low productivity speech or thought	[0]	NA	NA
1256	B02AA02	tranexamic acid	Antifibrinolytics	motor control or execution	[5]	NA	NA
1257	B02AA02	tranexamic acid	Antifibrinolytics	phonatory	1.13 (0.62-1.91) [14]	NA	NA
1258	B02AA02	tranexamic acid	Antifibrinolytics	prosody	[0]	NA	NA
1259	B02AA02	tranexamic acid	Antifibrinolytics	reasoning abnormal	[0]	NA	NA
1260	B02AA02	tranexamic acid	Antifibrinolytics	stereotypies	[0]	NA	NA
1261	B02AB02	alpha-1-antitrypsin	Antifibrinolytics	aphasia	[3]	NA	NA
1262	B02AB02	alpha-1-antitrypsin	Antifibrinolytics	high productivity speech or thought	[0]	NA	NA
1263	B02AB02	alpha-1-antitrypsin	Antifibrinolytics	incoherence	[3]	NA	NA
1264	B02AB02	alpha-1-antitrypsin	Antifibrinolytics	low productivity speech or thought	[0]	NA	NA
1265	B02AB02	alpha-1-antitrypsin	Antifibrinolytics	motor control or execution	[1]	NA	NA
1266	B02AB02	alpha-1-antitrypsin	Antifibrinolytics	phonatory	0.81 (0.39-1.5) [10]	NA	NA
1267	B02AB02	alpha-1-antitrypsin	Antifibrinolytics	prosody	[0]	NA	NA
1268	B02AB02	alpha-1-antitrypsin	Antifibrinolytics	reasoning abnormal	[0]	NA	NA
1269	B02AB02	alpha-1-antitrypsin	Antifibrinolytics	stereotypies	[0]	NA	NA
1270	B02BA01	phytomenadione	Vitamin K and other hemostatics	aphasia	[8]	[2]	NA
1271	B02BA01	phytomenadione	Vitamin K and other hemostatics	high productivity speech or thought	[2]	[2]	NA
1272	B02BA01	phytomenadione	Vitamin K and other hemostatics	incoherence	[3]	[1]	NA
1273	B02BA01	phytomenadione	Vitamin K and other hemostatics	low productivity speech or thought	[0]	[0]	NA
1274	B02BA01	phytomenadione	Vitamin K and other hemostatics	motor control or execution	1.49 (0.71-2.74) [10]	[1]	NA
1275	B02BA01	phytomenadione	Vitamin K and other hemostatics	phonatory	1.48 (0.97-2.16) [27]	[1]	NA
1276	B02BA01	phytomenadione	Vitamin K and other hemostatics	prosody	[0]	[0]	NA
1277	B02BA01	phytomenadione	Vitamin K and other hemostatics	reasoning abnormal	[0]	[0]	NA
1278	B02BA01	phytomenadione	Vitamin K and other hemostatics	stereotypies	[0]	[0]	NA
1279	B02BD02	factor viii	Vitamin K and other hemostatics	aphasia	[2]	NA	NA
1280	B02BD02	factor viii	Vitamin K and other hemostatics	high productivity speech or thought	[1]	NA	NA
1281	B02BD02	factor viii	Vitamin K and other hemostatics	incoherence	[1]	NA	NA
1282	B02BD02	factor viii	Vitamin K and other hemostatics	low productivity speech or thought	[0]	NA	NA
1283	B02BD02	factor viii	Vitamin K and other hemostatics	motor control or execution	[6]	NA	NA
1284	B02BD02	factor viii	Vitamin K and other hemostatics	phonatory	0.25 (0.12-0.47) [10]	NA	NA
1285	B02BD02	factor viii	Vitamin K and other hemostatics	prosody	[0]	NA	NA
1286	B02BD02	factor viii	Vitamin K and other hemostatics	reasoning abnormal	[0]	NA	NA
1287	B02BD02	factor viii	Vitamin K and other hemostatics	stereotypies	[0]	NA	NA
1288	B02BD04	factor ix	Vitamin K and other hemostatics	aphasia	[8]	NA	NA
1289	B02BD04	factor ix	Vitamin K and other hemostatics	high productivity speech or thought	[0]	NA	NA
1290	B02BD04	factor ix	Vitamin K and other hemostatics	incoherence	[0]	NA	NA
1291	B02BD04	factor ix	Vitamin K and other hemostatics	low productivity speech or thought	[0]	NA	NA
1292	B02BD04	factor ix	Vitamin K and other hemostatics	motor control or execution	[2]	NA	NA
1293	B02BD04	factor ix	Vitamin K and other hemostatics	phonatory	[8]	NA	NA
1294	B02BD04	factor ix	Vitamin K and other hemostatics	prosody	[0]	NA	NA
1295	B02BD04	factor ix	Vitamin K and other hemostatics	reasoning abnormal	[0]	NA	NA
1296	B02BD04	factor ix	Vitamin K and other hemostatics	stereotypies	[0]	NA	NA
1297	B02BD05	factor vii (proconvertin)	Vitamin K and other hemostatics	aphasia	[7]	NA	NA
1298	B02BD05	factor vii (proconvertin)	Vitamin K and other hemostatics	high productivity speech or thought	[0]	NA	NA
1299	B02BD05	factor vii (proconvertin)	Vitamin K and other hemostatics	incoherence	[0]	NA	NA
1300	B02BD05	factor vii (proconvertin)	Vitamin K and other hemostatics	low productivity speech or thought	[0]	NA	NA
1301	B02BD05	factor vii (proconvertin)	Vitamin K and other hemostatics	motor control or execution	[2]	NA	NA
1302	B02BD05	factor vii (proconvertin)	Vitamin K and other hemostatics	phonatory	[0]	NA	NA
1303	B02BD05	factor vii (proconvertin)	Vitamin K and other hemostatics	prosody	[0]	NA	NA
1304	B02BD05	factor vii (proconvertin)	Vitamin K and other hemostatics	reasoning abnormal	[0]	NA	NA
1305	B02BD05	factor vii (proconvertin)	Vitamin K and other hemostatics	stereotypies	[0]	NA	NA
1306	B02BD13	factor x (stuart prower factor)	Vitamin K and other hemostatics	aphasia	[7]	NA	NA
1307	B02BD13	factor x (stuart prower factor)	Vitamin K and other hemostatics	high productivity speech or thought	[0]	NA	NA
1308	B02BD13	factor x (stuart prower factor)	Vitamin K and other hemostatics	incoherence	[0]	NA	NA
1309	B02BD13	factor x (stuart prower factor)	Vitamin K and other hemostatics	low productivity speech or thought	[0]	NA	NA
1310	B02BD13	factor x (stuart prower factor)	Vitamin K and other hemostatics	motor control or execution	[2]	NA	NA
1311	B02BD13	factor x (stuart prower factor)	Vitamin K and other hemostatics	phonatory	[1]	NA	NA
1312	B02BD13	factor x (stuart prower factor)	Vitamin K and other hemostatics	prosody	[0]	NA	NA
1313	B02BD13	factor x (stuart prower factor)	Vitamin K and other hemostatics	reasoning abnormal	[0]	NA	NA
1314	B02BD13	factor x (stuart prower factor)	Vitamin K and other hemostatics	stereotypies	[0]	NA	NA
1315	B02BX04	romiplostim	Vitamin K and other hemostatics	aphasia	[4]	NA	NA
1316	B02BX04	romiplostim	Vitamin K and other hemostatics	high productivity speech or thought	[1]	NA	NA
1317	B02BX04	romiplostim	Vitamin K and other hemostatics	incoherence	[3]	NA	NA
1318	B02BX04	romiplostim	Vitamin K and other hemostatics	low productivity speech or thought	[0]	NA	NA
1319	B02BX04	romiplostim	Vitamin K and other hemostatics	motor control or execution	0.79 (0.39-1.43) [11]	NA	NA
1320	B02BX04	romiplostim	Vitamin K and other hemostatics	phonatory	[8]	NA	NA
1321	B02BX04	romiplostim	Vitamin K and other hemostatics	prosody	[0]	NA	NA
1322	B02BX04	romiplostim	Vitamin K and other hemostatics	reasoning abnormal	[0]	NA	NA
1323	B02BX04	romiplostim	Vitamin K and other hemostatics	stereotypies	[0]	NA	NA
1324	B02BX05	eltrombopag	Vitamin K and other hemostatics	aphasia	0.65 (0.32-1.16) [11]	NA	NA
1325	B02BX05	eltrombopag	Vitamin K and other hemostatics	high productivity speech or thought	[0]	NA	NA
1326	B02BX05	eltrombopag	Vitamin K and other hemostatics	incoherence	[5]	NA	NA
1327	B02BX05	eltrombopag	Vitamin K and other hemostatics	low productivity speech or thought	[1]	NA	NA
1328	B02BX05	eltrombopag	Vitamin K and other hemostatics	motor control or execution	0.77 (0.42-1.29) [14]	NA	NA
1329	B02BX05	eltrombopag	Vitamin K and other hemostatics	phonatory	0.46 (0.29-0.69) [23]	NA	NA
1330	B02BX05	eltrombopag	Vitamin K and other hemostatics	prosody	[0]	NA	NA
1331	B02BX05	eltrombopag	Vitamin K and other hemostatics	reasoning abnormal	[0]	NA	NA
1332	B02BX05	eltrombopag	Vitamin K and other hemostatics	stereotypies	[0]	NA	NA
1333	B03BA01	cyanocobalamin	Vitamin B12 and folic acid	aphasia	1.26 (0.85-1.81) [30]	[4]	[1]
1334	B03BA01	cyanocobalamin	Vitamin B12 and folic acid	high productivity speech or thought	[5]	0.83 (0.41-1.5) [11]	[3]
1335	B03BA01	cyanocobalamin	Vitamin B12 and folic acid	incoherence	1.54 (0.96-2.34) [22]	0.67 (0.38-1.1) [16]	[5]
1336	B03BA01	cyanocobalamin	Vitamin B12 and folic acid	low productivity speech or thought	[5]	[4]	[0]
1337	B03BA01	cyanocobalamin	Vitamin B12 and folic acid	motor control or execution	1.77 (1.29-2.37) [45]	1.03 (0.66-1.54) [24]	2.99 (1.65-5) [15]
1338	B03BA01	cyanocobalamin	Vitamin B12 and folic acid	phonatory	1.49 (1.21-1.81) [103]	2.13 (1.36-3.2) [24]	[2]
1339	B03BA01	cyanocobalamin	Vitamin B12 and folic acid	prosody	[0]	[0]	[0]
1340	B03BA01	cyanocobalamin	Vitamin B12 and folic acid	reasoning abnormal	[1]	[1]	[0]
1341	B03BA01	cyanocobalamin	Vitamin B12 and folic acid	stereotypies	[2]	[0]	[0]
1342	B03BA05	mecobalamin	Vitamin B12 and folic acid	aphasia	[6]	NA	NA
1343	B03BA05	mecobalamin	Vitamin B12 and folic acid	high productivity speech or thought	[1]	NA	NA
1344	B03BA05	mecobalamin	Vitamin B12 and folic acid	incoherence	[1]	NA	NA
1345	B03BA05	mecobalamin	Vitamin B12 and folic acid	low productivity speech or thought	[1]	NA	NA
1346	B03BA05	mecobalamin	Vitamin B12 and folic acid	motor control or execution	2.89 (1.44-5.18) [11]	NA	NA
1347	B03BA05	mecobalamin	Vitamin B12 and folic acid	phonatory	[7]	NA	NA
1348	B03BA05	mecobalamin	Vitamin B12 and folic acid	prosody	[0]	NA	NA
1349	B03BA05	mecobalamin	Vitamin B12 and folic acid	reasoning abnormal	[0]	NA	NA
1350	B03BA05	mecobalamin	Vitamin B12 and folic acid	stereotypies	[0]	NA	NA
1351	B03BB01	folic acid	Vitamin B12 and folic acid	aphasia	1.18 (0.99-1.4) [136]	0.86 (0.61-1.19) [39]	[6]
1352	B03BB01	folic acid	Vitamin B12 and folic acid	high productivity speech or thought	[8]	0.24 (0.13-0.42) [13]	[5]
1353	B03BB01	folic acid	Vitamin B12 and folic acid	incoherence	0.62 (0.44-0.83) [43]	0.34 (0.23-0.49) [33]	1.14 (0.62-1.93) [14]
1354	B03BB01	folic acid	Vitamin B12 and folic acid	low productivity speech or thought	0.86 (0.47-1.45) [14]	[5]	[0]
1355	B03BB01	folic acid	Vitamin B12 and folic acid	motor control or execution	0.85 (0.69-1.03) [105]	0.57 (0.42-0.75) [53]	1.31 (0.81-2.03) [21]
1356	B03BB01	folic acid	Vitamin B12 and folic acid	phonatory	1.09 (0.98-1.21) [367]	1.32 (0.99-1.72) [58]	[6]
1357	B03BB01	folic acid	Vitamin B12 and folic acid	prosody	[0]	[0]	[0]
1358	B03BB01	folic acid	Vitamin B12 and folic acid	reasoning abnormal	[0]	[1]	[1]
1359	B03BB01	folic acid	Vitamin B12 and folic acid	stereotypies	[0]	[0]	[0]
1360	B03XA01	erythropoietin	Other antianemic	aphasia	0.8 (0.49-1.24) [20]	NA	NA
1361	B03XA01	erythropoietin	Other antianemic	high productivity speech or thought	[4]	NA	NA
1362	B03XA01	erythropoietin	Other antianemic	incoherence	0.73 (0.36-1.32) [11]	NA	NA
1363	B03XA01	erythropoietin	Other antianemic	low productivity speech or thought	[4]	NA	NA
1364	B03XA01	erythropoietin	Other antianemic	motor control or execution	1.01 (0.66-1.47) [27]	NA	NA
1365	B03XA01	erythropoietin	Other antianemic	phonatory	0.66 (0.48-0.87) [48]	NA	NA
1366	B03XA01	erythropoietin	Other antianemic	prosody	[0]	NA	NA
1367	B03XA01	erythropoietin	Other antianemic	reasoning abnormal	[0]	NA	NA
1368	B03XA01	erythropoietin	Other antianemic	stereotypies	[1]	NA	NA
1369	B03XA02	darbepoetin alfa	Other antianemic	aphasia	0.4 (0.22-0.66) [15]	NA	NA
1370	B03XA02	darbepoetin alfa	Other antianemic	high productivity speech or thought	[0]	NA	NA
1371	B03XA02	darbepoetin alfa	Other antianemic	incoherence	[5]	NA	NA
1372	B03XA02	darbepoetin alfa	Other antianemic	low productivity speech or thought	[2]	NA	NA
1373	B03XA02	darbepoetin alfa	Other antianemic	motor control or execution	0.42 (0.24-0.67) [17]	NA	NA
1374	B03XA02	darbepoetin alfa	Other antianemic	phonatory	0.21 (0.14-0.32) [24]	NA	NA
1375	B03XA02	darbepoetin alfa	Other antianemic	prosody	[0]	NA	NA
1376	B03XA02	darbepoetin alfa	Other antianemic	reasoning abnormal	[0]	NA	NA
1377	B03XA02	darbepoetin alfa	Other antianemic	stereotypies	[0]	NA	NA
1378	B03XA03	methoxy polyethylene glycol-epoetin beta	Other antianemic	aphasia	[2]	NA	NA
1379	B03XA03	methoxy polyethylene glycol-epoetin beta	Other antianemic	high productivity speech or thought	[0]	NA	NA
1380	B03XA03	methoxy polyethylene glycol-epoetin beta	Other antianemic	incoherence	[2]	NA	NA
1381	B03XA03	methoxy polyethylene glycol-epoetin beta	Other antianemic	low productivity speech or thought	[1]	NA	NA
1382	B03XA03	methoxy polyethylene glycol-epoetin beta	Other antianemic	motor control or execution	[5]	NA	NA
1383	B03XA03	methoxy polyethylene glycol-epoetin beta	Other antianemic	phonatory	[4]	NA	NA
1384	B03XA03	methoxy polyethylene glycol-epoetin beta	Other antianemic	prosody	[0]	NA	NA
1385	B03XA03	methoxy polyethylene glycol-epoetin beta	Other antianemic	reasoning abnormal	[0]	NA	NA
1386	B03XA03	methoxy polyethylene glycol-epoetin beta	Other antianemic	stereotypies	[0]	NA	NA
1387	B06AC01	c1-inhibitor, plasma derived	Other hematological	aphasia	[3]	NA	NA
1388	B06AC01	c1-inhibitor, plasma derived	Other hematological	high productivity speech or thought	[0]	NA	NA
1389	B06AC01	c1-inhibitor, plasma derived	Other hematological	incoherence	[4]	NA	NA
1390	B06AC01	c1-inhibitor, plasma derived	Other hematological	low productivity speech or thought	[0]	NA	NA
1391	B06AC01	c1-inhibitor, plasma derived	Other hematological	motor control or execution	[6]	NA	NA
1392	B06AC01	c1-inhibitor, plasma derived	Other hematological	phonatory	1.1 (0.71-1.61) [26]	NA	NA
1393	B06AC01	c1-inhibitor, plasma derived	Other hematological	prosody	[0]	NA	NA
1394	B06AC01	c1-inhibitor, plasma derived	Other hematological	reasoning abnormal	[0]	NA	NA
1395	B06AC01	c1-inhibitor, plasma derived	Other hematological	stereotypies	[0]	NA	NA
1396	B06AC02	icatibant	Other hematological	aphasia	[1]	NA	NA
1397	B06AC02	icatibant	Other hematological	high productivity speech or thought	[0]	NA	NA
1398	B06AC02	icatibant	Other hematological	incoherence	[1]	NA	NA
1399	B06AC02	icatibant	Other hematological	low productivity speech or thought	[0]	NA	NA
1400	B06AC02	icatibant	Other hematological	motor control or execution	[5]	NA	NA
1401	B06AC02	icatibant	Other hematological	phonatory	2.39 (1.57-3.49) [27]	NA	NA
1402	B06AC02	icatibant	Other hematological	prosody	[0]	NA	NA
1403	B06AC02	icatibant	Other hematological	reasoning abnormal	[0]	NA	NA
1404	B06AC02	icatibant	Other hematological	stereotypies	[0]	NA	NA
1405	B06AC03	ecallantide	Other hematological	aphasia	[0]	NA	NA
1406	B06AC03	ecallantide	Other hematological	high productivity speech or thought	[0]	NA	NA
1407	B06AC03	ecallantide	Other hematological	incoherence	[0]	NA	NA
1408	B06AC03	ecallantide	Other hematological	low productivity speech or thought	[0]	NA	NA
1409	B06AC03	ecallantide	Other hematological	motor control or execution	[1]	NA	NA
1410	B06AC03	ecallantide	Other hematological	phonatory	2.81 (1.4-5.06) [11]	NA	NA
1411	B06AC03	ecallantide	Other hematological	prosody	[0]	NA	NA
1412	B06AC03	ecallantide	Other hematological	reasoning abnormal	[0]	NA	NA
1413	B06AC03	ecallantide	Other hematological	stereotypies	[0]	NA	NA
1414	C01AA04	digitoxin	Cardiac glycosides	aphasia	[8]	NA	NA
1415	C01AA04	digitoxin	Cardiac glycosides	high productivity speech or thought	[0]	NA	NA
1416	C01AA04	digitoxin	Cardiac glycosides	incoherence	[0]	NA	NA
1417	C01AA04	digitoxin	Cardiac glycosides	low productivity speech or thought	[0]	NA	NA
1418	C01AA04	digitoxin	Cardiac glycosides	motor control or execution	[2]	NA	NA
1419	C01AA04	digitoxin	Cardiac glycosides	phonatory	[0]	NA	NA
1420	C01AA04	digitoxin	Cardiac glycosides	prosody	[0]	NA	NA
1421	C01AA04	digitoxin	Cardiac glycosides	reasoning abnormal	[0]	NA	NA
1422	C01AA04	digitoxin	Cardiac glycosides	stereotypies	[0]	NA	NA
1423	C01AA05	digoxin	Cardiac glycosides	aphasia	1.94 (1.52-2.43) [75]*	2.45 (1.39-4.01) [16]	[1]
1424	C01AA05	digoxin	Cardiac glycosides	high productivity speech or thought	[4]	[3]	[0]
1425	C01AA05	digoxin	Cardiac glycosides	incoherence	1.63 (1.15-2.24) [38]	[9]	[0]
1426	C01AA05	digoxin	Cardiac glycosides	low productivity speech or thought	[3]	[5]	[0]
1427	C01AA05	digoxin	Cardiac glycosides	motor control or execution	1.66 (1.29-2.1) [69]	[8]	[5]
1428	C01AA05	digoxin	Cardiac glycosides	phonatory	1.09 (0.91-1.3) [124]	1.53 (0.73-2.83) [10]	[1]
1429	C01AA05	digoxin	Cardiac glycosides	prosody	[0]	[0]	[0]
1430	C01AA05	digoxin	Cardiac glycosides	reasoning abnormal	[2]	[0]	[0]
1431	C01AA05	digoxin	Cardiac glycosides	stereotypies	[2]	[0]	[0]
1432	C01BA01	quinidine	Antiarrhythmics I and III	aphasia	[6]	[6]	NA
1433	C01BA01	quinidine	Antiarrhythmics I and III	high productivity speech or thought	[2]	[2]	NA
1434	C01BA01	quinidine	Antiarrhythmics I and III	incoherence	[4]	[1]	NA
1435	C01BA01	quinidine	Antiarrhythmics I and III	low productivity speech or thought	[1]	[0]	NA
1436	C01BA01	quinidine	Antiarrhythmics I and III	motor control or execution	[8]	7.52 (3.53-14.21) [10]*	NA
1437	C01BA01	quinidine	Antiarrhythmics I and III	phonatory	[1]	[2]	NA
1438	C01BA01	quinidine	Antiarrhythmics I and III	prosody	[0]	[0]	NA
1439	C01BA01	quinidine	Antiarrhythmics I and III	reasoning abnormal	[0]	[0]	NA
1440	C01BA01	quinidine	Antiarrhythmics I and III	stereotypies	[2]	[0]	NA
1441	C01BA03	disopyramide	Antiarrhythmics I and III	aphasia	[1]	NA	NA
1442	C01BA03	disopyramide	Antiarrhythmics I and III	high productivity speech or thought	[0]	NA	NA
1443	C01BA03	disopyramide	Antiarrhythmics I and III	incoherence	[0]	NA	NA
1444	C01BA03	disopyramide	Antiarrhythmics I and III	low productivity speech or thought	[0]	NA	NA
1445	C01BA03	disopyramide	Antiarrhythmics I and III	motor control or execution	[3]	NA	NA
1446	C01BA03	disopyramide	Antiarrhythmics I and III	phonatory	[3]	NA	NA
1447	C01BA03	disopyramide	Antiarrhythmics I and III	prosody	[0]	NA	NA
1448	C01BA03	disopyramide	Antiarrhythmics I and III	reasoning abnormal	[0]	NA	NA
1449	C01BA03	disopyramide	Antiarrhythmics I and III	stereotypies	[0]	NA	NA
1450	C01BC03	propafenone	Antiarrhythmics I and III	aphasia	2.16 (1.07-3.88) [11]	NA	NA
1451	C01BC03	propafenone	Antiarrhythmics I and III	high productivity speech or thought	[0]	NA	NA
1452	C01BC03	propafenone	Antiarrhythmics I and III	incoherence	[5]	NA	NA
1453	C01BC03	propafenone	Antiarrhythmics I and III	low productivity speech or thought	[1]	NA	NA
1454	C01BC03	propafenone	Antiarrhythmics I and III	motor control or execution	[5]	NA	NA
1455	C01BC03	propafenone	Antiarrhythmics I and III	phonatory	1.28 (0.77-2) [19]	NA	NA
1456	C01BC03	propafenone	Antiarrhythmics I and III	prosody	[0]	NA	NA
1457	C01BC03	propafenone	Antiarrhythmics I and III	reasoning abnormal	[0]	NA	NA
1458	C01BC03	propafenone	Antiarrhythmics I and III	stereotypies	[0]	NA	NA
1459	C01BC04	flecainide	Antiarrhythmics I and III	aphasia	1.25 (0.6-2.31) [10]	NA	NA
1460	C01BC04	flecainide	Antiarrhythmics I and III	high productivity speech or thought	[1]	NA	NA
1461	C01BC04	flecainide	Antiarrhythmics I and III	incoherence	[4]	NA	NA
1462	C01BC04	flecainide	Antiarrhythmics I and III	low productivity speech or thought	[2]	NA	NA
1463	C01BC04	flecainide	Antiarrhythmics I and III	motor control or execution	2.22 (1.33-3.48) [19]	NA	NA
1464	C01BC04	flecainide	Antiarrhythmics I and III	phonatory	0.98 (0.62-1.48) [23]	NA	NA
1465	C01BC04	flecainide	Antiarrhythmics I and III	prosody	[0]	NA	NA
1466	C01BC04	flecainide	Antiarrhythmics I and III	reasoning abnormal	[0]	NA	NA
1467	C01BC04	flecainide	Antiarrhythmics I and III	stereotypies	[0]	NA	NA
1468	C01BD01	amiodarone	Antiarrhythmics I and III	aphasia	1.49 (1.12-1.96) [53]	2.89 (1.57-4.88) [14]	NA
1469	C01BD01	amiodarone	Antiarrhythmics I and III	high productivity speech or thought	[2]	[4]	NA
1470	C01BD01	amiodarone	Antiarrhythmics I and III	incoherence	0.6 (0.32-1.04) [13]	[4]	NA
1471	C01BD01	amiodarone	Antiarrhythmics I and III	low productivity speech or thought	[7]	[3]	NA
1472	C01BD01	amiodarone	Antiarrhythmics I and III	motor control or execution	1.52 (1.15-1.97) [58]	[6]	NA
1473	C01BD01	amiodarone	Antiarrhythmics I and III	phonatory	0.74 (0.58-0.92) [77]	[2]	NA
1474	C01BD01	amiodarone	Antiarrhythmics I and III	prosody	[0]	[0]	NA
1475	C01BD01	amiodarone	Antiarrhythmics I and III	reasoning abnormal	[1]	[0]	NA
1476	C01BD01	amiodarone	Antiarrhythmics I and III	stereotypies	[0]	[0]	NA
1477	C01BD04	dofetilide	Antiarrhythmics I and III	aphasia	[1]	NA	NA
1478	C01BD04	dofetilide	Antiarrhythmics I and III	high productivity speech or thought	[2]	NA	NA
1479	C01BD04	dofetilide	Antiarrhythmics I and III	incoherence	[6]	NA	NA
1480	C01BD04	dofetilide	Antiarrhythmics I and III	low productivity speech or thought	[2]	NA	NA
1481	C01BD04	dofetilide	Antiarrhythmics I and III	motor control or execution	[4]	NA	NA
1482	C01BD04	dofetilide	Antiarrhythmics I and III	phonatory	1.31 (0.88-1.89) [29]	NA	NA
1483	C01BD04	dofetilide	Antiarrhythmics I and III	prosody	[0]	NA	NA
1484	C01BD04	dofetilide	Antiarrhythmics I and III	reasoning abnormal	[0]	NA	NA
1485	C01BD04	dofetilide	Antiarrhythmics I and III	stereotypies	[0]	NA	NA
1486	C01BD07	dronedarone	Antiarrhythmics I and III	aphasia	[6]	NA	NA
1487	C01BD07	dronedarone	Antiarrhythmics I and III	high productivity speech or thought	[1]	NA	NA
1488	C01BD07	dronedarone	Antiarrhythmics I and III	incoherence	[3]	NA	NA
1489	C01BD07	dronedarone	Antiarrhythmics I and III	low productivity speech or thought	[3]	NA	NA
1490	C01BD07	dronedarone	Antiarrhythmics I and III	motor control or execution	1.36 (0.68-2.44) [11]	NA	NA
1491	C01BD07	dronedarone	Antiarrhythmics I and III	phonatory	0.72 (0.41-1.18) [16]	NA	NA
1492	C01BD07	dronedarone	Antiarrhythmics I and III	prosody	[0]	NA	NA
1493	C01BD07	dronedarone	Antiarrhythmics I and III	reasoning abnormal	[0]	NA	NA
1494	C01BD07	dronedarone	Antiarrhythmics I and III	stereotypies	[0]	NA	NA
1495	C01CA06	phenylephrine	Cardiac stimulants	aphasia	[6]	[1]	NA
1496	C01CA06	phenylephrine	Cardiac stimulants	high productivity speech or thought	[3]	[4]	NA
1497	C01CA06	phenylephrine	Cardiac stimulants	incoherence	[4]	[3]	NA
1498	C01CA06	phenylephrine	Cardiac stimulants	low productivity speech or thought	[1]	[0]	NA
1499	C01CA06	phenylephrine	Cardiac stimulants	motor control or execution	[3]	[1]	NA
1500	C01CA06	phenylephrine	Cardiac stimulants	phonatory	[7]	[0]	NA
1501	C01CA06	phenylephrine	Cardiac stimulants	prosody	[0]	[0]	NA
1502	C01CA06	phenylephrine	Cardiac stimulants	reasoning abnormal	[0]	[1]	NA
1503	C01CA06	phenylephrine	Cardiac stimulants	stereotypies	[0]	[0]	NA
1504	C01CA07	dobutamine	Cardiac stimulants	aphasia	[0]	NA	NA
1505	C01CA07	dobutamine	Cardiac stimulants	high productivity speech or thought	[0]	NA	NA
1506	C01CA07	dobutamine	Cardiac stimulants	incoherence	[0]	NA	NA
1507	C01CA07	dobutamine	Cardiac stimulants	low productivity speech or thought	[0]	NA	NA
1508	C01CA07	dobutamine	Cardiac stimulants	motor control or execution	[4]	NA	NA
1509	C01CA07	dobutamine	Cardiac stimulants	phonatory	[2]	NA	NA
1510	C01CA07	dobutamine	Cardiac stimulants	prosody	[0]	NA	NA
1511	C01CA07	dobutamine	Cardiac stimulants	reasoning abnormal	[0]	NA	NA
1512	C01CA07	dobutamine	Cardiac stimulants	stereotypies	[0]	NA	NA
1513	C01CA17	midodrine	Cardiac stimulants	aphasia	[1]	[1]	[1]
1514	C01CA17	midodrine	Cardiac stimulants	high productivity speech or thought	[1]	[0]	[1]
1515	C01CA17	midodrine	Cardiac stimulants	incoherence	[5]	[4]	[1]
1516	C01CA17	midodrine	Cardiac stimulants	low productivity speech or thought	[0]	[0]	[1]
1517	C01CA17	midodrine	Cardiac stimulants	motor control or execution	[3]	[4]	[4]
1518	C01CA17	midodrine	Cardiac stimulants	phonatory	[4]	[5]	[1]
1519	C01CA17	midodrine	Cardiac stimulants	prosody	[0]	[0]	[0]
1520	C01CA17	midodrine	Cardiac stimulants	reasoning abnormal	[0]	[1]	[1]
1521	C01CA17	midodrine	Cardiac stimulants	stereotypies	[0]	[0]	[0]
1522	C01CA24	epinephrine	Cardiac stimulants	aphasia	[7]	[1]	NA
1523	C01CA24	epinephrine	Cardiac stimulants	high productivity speech or thought	[2]	[0]	NA
1524	C01CA24	epinephrine	Cardiac stimulants	incoherence	[8]	[1]	NA
1525	C01CA24	epinephrine	Cardiac stimulants	low productivity speech or thought	[1]	[0]	NA
1526	C01CA24	epinephrine	Cardiac stimulants	motor control or execution	0.73 (0.38-1.25) [13]	[4]	NA
1527	C01CA24	epinephrine	Cardiac stimulants	phonatory	1.49 (1.16-1.88) [72]	[7]	NA
1528	C01CA24	epinephrine	Cardiac stimulants	prosody	[0]	[0]	NA
1529	C01CA24	epinephrine	Cardiac stimulants	reasoning abnormal	[0]	[0]	NA
1530	C01CA24	epinephrine	Cardiac stimulants	stereotypies	[0]	[0]	NA
1531	C01CA25	amezinium	Cardiac stimulants	aphasia	[0]	NA	NA
1532	C01CA25	amezinium	Cardiac stimulants	high productivity speech or thought	[0]	NA	NA
1533	C01CA25	amezinium	Cardiac stimulants	incoherence	[0]	NA	NA
1534	C01CA25	amezinium	Cardiac stimulants	low productivity speech or thought	[0]	NA	NA
1535	C01CA25	amezinium	Cardiac stimulants	motor control or execution	[6]	NA	NA
1536	C01CA25	amezinium	Cardiac stimulants	phonatory	[0]	NA	NA
1537	C01CA25	amezinium	Cardiac stimulants	prosody	[0]	NA	NA
1538	C01CA25	amezinium	Cardiac stimulants	reasoning abnormal	[0]	NA	NA
1539	C01CA25	amezinium	Cardiac stimulants	stereotypies	[0]	NA	NA
1540	C01CA27	droxidopa	Cardiac stimulants	aphasia	1.2 (0.74-1.84) [21]	NA	NA
1541	C01CA27	droxidopa	Cardiac stimulants	high productivity speech or thought	[4]	NA	NA
1542	C01CA27	droxidopa	Cardiac stimulants	incoherence	3.36 (2.33-4.68) [35]*	NA	NA
1543	C01CA27	droxidopa	Cardiac stimulants	low productivity speech or thought	[8]	NA	NA
1544	C01CA27	droxidopa	Cardiac stimulants	motor control or execution	1.87 (1.3-2.61) [35]	NA	NA
1545	C01CA27	droxidopa	Cardiac stimulants	phonatory	0.66 (0.46-0.93) [34]	NA	NA
1546	C01CA27	droxidopa	Cardiac stimulants	prosody	[0]	NA	NA
1547	C01CA27	droxidopa	Cardiac stimulants	reasoning abnormal	[0]	NA	NA
1548	C01CA27	droxidopa	Cardiac stimulants	stereotypies	[0]	NA	NA
1549	C01DA02	glyceryl trinitrate	Vasodilators	aphasia	1.15 (0.64-1.9) [15]	[7]	[0]
1550	C01DA02	glyceryl trinitrate	Vasodilators	high productivity speech or thought	[1]	[9]	[3]
1551	C01DA02	glyceryl trinitrate	Vasodilators	incoherence	1.28 (0.61-2.36) [10]	0.62 (0.32-1.09) [12]	[2]
1552	C01DA02	glyceryl trinitrate	Vasodilators	low productivity speech or thought	[1]	[5]	[1]
1553	C01DA02	glyceryl trinitrate	Vasodilators	motor control or execution	1.87 (1.22-2.74) [26]	0.79 (0.44-1.31) [15]	[1]
1554	C01DA02	glyceryl trinitrate	Vasodilators	phonatory	1.34 (1-1.77) [51]	1.52 (0.82-2.57) [14]	[2]
1555	C01DA02	glyceryl trinitrate	Vasodilators	prosody	[0]	[0]	[0]
1556	C01DA02	glyceryl trinitrate	Vasodilators	reasoning abnormal	[0]	[0]	[0]
1557	C01DA02	glyceryl trinitrate	Vasodilators	stereotypies	[0]	[0]	[1]
1558	C01DA08	isosorbide	Vasodilators	aphasia	1.51 (0.72-2.79) [10]	[1]	NA
1559	C01DA08	isosorbide	Vasodilators	high productivity speech or thought	[1]	[2]	NA
1560	C01DA08	isosorbide	Vasodilators	incoherence	[2]	[1]	NA
1561	C01DA08	isosorbide	Vasodilators	low productivity speech or thought	[1]	[0]	NA
1562	C01DA08	isosorbide	Vasodilators	motor control or execution	3.26 (2.06-4.9) [23]*	[3]	NA
1563	C01DA08	isosorbide	Vasodilators	phonatory	1.4 (0.92-2.04) [27]	[3]	NA
1564	C01DA08	isosorbide	Vasodilators	prosody	[0]	[0]	NA
1565	C01DA08	isosorbide	Vasodilators	reasoning abnormal	[0]	[0]	NA
1566	C01DA08	isosorbide	Vasodilators	stereotypies	[0]	[0]	NA
1567	C01DA14	isosorbide mononitrate	Vasodilators	aphasia	1.66 (0.9-2.78) [14]	[4]	[0]
1568	C01DA14	isosorbide mononitrate	Vasodilators	high productivity speech or thought	[0]	[0]	[0]
1569	C01DA14	isosorbide mononitrate	Vasodilators	incoherence	2.17 (1.08-3.89) [11]	[2]	[2]
1570	C01DA14	isosorbide mononitrate	Vasodilators	low productivity speech or thought	[3]	[1]	[0]
1571	C01DA14	isosorbide mononitrate	Vasodilators	motor control or execution	[9]	[1]	[2]
1572	C01DA14	isosorbide mononitrate	Vasodilators	phonatory	0.85 (0.52-1.3) [21]	[9]	[1]
1573	C01DA14	isosorbide mononitrate	Vasodilators	prosody	[0]	[0]	[0]
1574	C01DA14	isosorbide mononitrate	Vasodilators	reasoning abnormal	[0]	[0]	[0]
1575	C01DA14	isosorbide mononitrate	Vasodilators	stereotypies	[0]	[0]	[0]
1576	C01DX16	nicorandil	Vasodilators	aphasia	[4]	NA	NA
1577	C01DX16	nicorandil	Vasodilators	high productivity speech or thought	[0]	NA	NA
1578	C01DX16	nicorandil	Vasodilators	incoherence	[0]	NA	NA
1579	C01DX16	nicorandil	Vasodilators	low productivity speech or thought	[0]	NA	NA
1580	C01DX16	nicorandil	Vasodilators	motor control or execution	4.99 (2.48-8.96) [11]	NA	NA
1581	C01DX16	nicorandil	Vasodilators	phonatory	[4]	NA	NA
1582	C01DX16	nicorandil	Vasodilators	prosody	[0]	NA	NA
1583	C01DX16	nicorandil	Vasodilators	reasoning abnormal	[0]	NA	NA
1584	C01DX16	nicorandil	Vasodilators	stereotypies	[0]	NA	NA
1585	C01EA01	alprostadil	Other cardiac	aphasia	[3]	NA	NA
1586	C01EA01	alprostadil	Other cardiac	high productivity speech or thought	[0]	NA	NA
1587	C01EA01	alprostadil	Other cardiac	incoherence	[2]	NA	NA
1588	C01EA01	alprostadil	Other cardiac	low productivity speech or thought	[0]	NA	NA
1589	C01EA01	alprostadil	Other cardiac	motor control or execution	[1]	NA	NA
1590	C01EA01	alprostadil	Other cardiac	phonatory	[1]	NA	NA
1591	C01EA01	alprostadil	Other cardiac	prosody	[0]	NA	NA
1592	C01EA01	alprostadil	Other cardiac	reasoning abnormal	[0]	NA	NA
1593	C01EA01	alprostadil	Other cardiac	stereotypies	[0]	NA	NA
1594	C01EB09	ubidecarenone	Other cardiac	aphasia	1.12 (0.55-2) [11]	[4]	[0]
1595	C01EB09	ubidecarenone	Other cardiac	high productivity speech or thought	[4]	[3]	[0]
1596	C01EB09	ubidecarenone	Other cardiac	incoherence	[9]	[4]	[2]
1597	C01EB09	ubidecarenone	Other cardiac	low productivity speech or thought	[3]	[2]	[1]
1598	C01EB09	ubidecarenone	Other cardiac	motor control or execution	0.94 (0.45-1.74) [10]	[8]	[4]
1599	C01EB09	ubidecarenone	Other cardiac	phonatory	1.99 (1.51-2.59) [57]	[8]	[0]
1600	C01EB09	ubidecarenone	Other cardiac	prosody	[0]	[0]	[0]
1601	C01EB09	ubidecarenone	Other cardiac	reasoning abnormal	[0]	[0]	[0]
1602	C01EB09	ubidecarenone	Other cardiac	stereotypies	[0]	[0]	[0]
1603	C01EB15	trimetazidine	Other cardiac	aphasia	[4]	NA	NA
1604	C01EB15	trimetazidine	Other cardiac	high productivity speech or thought	[0]	NA	NA
1605	C01EB15	trimetazidine	Other cardiac	incoherence	[2]	NA	NA
1606	C01EB15	trimetazidine	Other cardiac	low productivity speech or thought	[0]	NA	NA
1607	C01EB15	trimetazidine	Other cardiac	motor control or execution	[4]	NA	NA
1608	C01EB15	trimetazidine	Other cardiac	phonatory	[6]	NA	NA
1609	C01EB15	trimetazidine	Other cardiac	prosody	[0]	NA	NA
1610	C01EB15	trimetazidine	Other cardiac	reasoning abnormal	[0]	NA	NA
1611	C01EB15	trimetazidine	Other cardiac	stereotypies	[0]	NA	NA
1612	C01EB17	ivabradine	Other cardiac	aphasia	[3]	NA	NA
1613	C01EB17	ivabradine	Other cardiac	high productivity speech or thought	[1]	NA	NA
1614	C01EB17	ivabradine	Other cardiac	incoherence	[1]	NA	NA
1615	C01EB17	ivabradine	Other cardiac	low productivity speech or thought	[0]	NA	NA
1616	C01EB17	ivabradine	Other cardiac	motor control or execution	[3]	NA	NA
1617	C01EB17	ivabradine	Other cardiac	phonatory	[3]	NA	NA
1618	C01EB17	ivabradine	Other cardiac	prosody	[0]	NA	NA
1619	C01EB17	ivabradine	Other cardiac	reasoning abnormal	[0]	NA	NA
1620	C01EB17	ivabradine	Other cardiac	stereotypies	[1]	NA	NA
1621	C01EB18	ranolazine	Other cardiac	aphasia	0.79 (0.38-1.46) [10]	NA	NA
1622	C01EB18	ranolazine	Other cardiac	high productivity speech or thought	[1]	NA	NA
1623	C01EB18	ranolazine	Other cardiac	incoherence	[6]	NA	NA
1624	C01EB18	ranolazine	Other cardiac	low productivity speech or thought	[0]	NA	NA
1625	C01EB18	ranolazine	Other cardiac	motor control or execution	1.71 (1.08-2.57) [23]	NA	NA
1626	C01EB18	ranolazine	Other cardiac	phonatory	0.54 (0.33-0.84) [20]	NA	NA
1627	C01EB18	ranolazine	Other cardiac	prosody	[0]	NA	NA
1628	C01EB18	ranolazine	Other cardiac	reasoning abnormal	[0]	NA	NA
1629	C01EB18	ranolazine	Other cardiac	stereotypies	[0]	NA	NA
1630	C01EB21	regadenoson	Other cardiac	aphasia	3.57 (1.99-5.9) [15]	NA	NA
1631	C01EB21	regadenoson	Other cardiac	high productivity speech or thought	[0]	NA	NA
1632	C01EB21	regadenoson	Other cardiac	incoherence	[5]	NA	NA
1633	C01EB21	regadenoson	Other cardiac	low productivity speech or thought	[0]	NA	NA
1634	C01EB21	regadenoson	Other cardiac	motor control or execution	2.43 (1.21-4.36) [11]	NA	NA
1635	C01EB21	regadenoson	Other cardiac	phonatory	[7]	NA	NA
1636	C01EB21	regadenoson	Other cardiac	prosody	[0]	NA	NA
1637	C01EB21	regadenoson	Other cardiac	reasoning abnormal	[0]	NA	NA
1638	C01EB21	regadenoson	Other cardiac	stereotypies	[0]	NA	NA
1639	C02AB01	methyldopa	Antiadrenergic, centrally acting	aphasia	[5]	NA	NA
1640	C02AB01	methyldopa	Antiadrenergic, centrally acting	high productivity speech or thought	[1]	NA	NA
1641	C02AB01	methyldopa	Antiadrenergic, centrally acting	incoherence	[1]	NA	NA
1642	C02AB01	methyldopa	Antiadrenergic, centrally acting	low productivity speech or thought	[0]	NA	NA
1643	C02AB01	methyldopa	Antiadrenergic, centrally acting	motor control or execution	[5]	NA	NA
1644	C02AB01	methyldopa	Antiadrenergic, centrally acting	phonatory	0.94 (0.45-1.74) [10]	NA	NA
1645	C02AB01	methyldopa	Antiadrenergic, centrally acting	prosody	[0]	NA	NA
1646	C02AB01	methyldopa	Antiadrenergic, centrally acting	reasoning abnormal	[0]	NA	NA
1647	C02AB01	methyldopa	Antiadrenergic, centrally acting	stereotypies	[0]	NA	NA
1648	C02AC02	guanfacine	Antiadrenergic, centrally acting	aphasia	[0]	[1]	NA
1649	C02AC02	guanfacine	Antiadrenergic, centrally acting	high productivity speech or thought	[4]	[5]	NA
1650	C02AC02	guanfacine	Antiadrenergic, centrally acting	incoherence	[5]	[4]	NA
1651	C02AC02	guanfacine	Antiadrenergic, centrally acting	low productivity speech or thought	[1]	[0]	NA
1652	C02AC02	guanfacine	Antiadrenergic, centrally acting	motor control or execution	[6]	[6]	NA
1653	C02AC02	guanfacine	Antiadrenergic, centrally acting	phonatory	[5]	[0]	NA
1654	C02AC02	guanfacine	Antiadrenergic, centrally acting	prosody	[0]	[0]	NA
1655	C02AC02	guanfacine	Antiadrenergic, centrally acting	reasoning abnormal	[0]	[0]	NA
1656	C02AC02	guanfacine	Antiadrenergic, centrally acting	stereotypies	[1]	[0]	NA
1657	C02AC05	moxonidine	Antiadrenergic, centrally acting	aphasia	[7]	NA	NA
1658	C02AC05	moxonidine	Antiadrenergic, centrally acting	high productivity speech or thought	[0]	NA	NA
1659	C02AC05	moxonidine	Antiadrenergic, centrally acting	incoherence	[0]	NA	NA
1660	C02AC05	moxonidine	Antiadrenergic, centrally acting	low productivity speech or thought	[0]	NA	NA
1661	C02AC05	moxonidine	Antiadrenergic, centrally acting	motor control or execution	[4]	NA	NA
1662	C02AC05	moxonidine	Antiadrenergic, centrally acting	phonatory	[2]	NA	NA
1663	C02AC05	moxonidine	Antiadrenergic, centrally acting	prosody	[0]	NA	NA
1664	C02AC05	moxonidine	Antiadrenergic, centrally acting	reasoning abnormal	[0]	NA	NA
1665	C02AC05	moxonidine	Antiadrenergic, centrally acting	stereotypies	[0]	NA	NA
1666	C02CA01	prazosin	Antiadrenergic, peripherically acting	aphasia	[5]	[0]	NA
1667	C02CA01	prazosin	Antiadrenergic, peripherically acting	high productivity speech or thought	[0]	[1]	NA
1668	C02CA01	prazosin	Antiadrenergic, peripherically acting	incoherence	[1]	[8]	NA
1669	C02CA01	prazosin	Antiadrenergic, peripherically acting	low productivity speech or thought	[0]	[0]	NA
1670	C02CA01	prazosin	Antiadrenergic, peripherically acting	motor control or execution	[2]	[7]	NA
1671	C02CA01	prazosin	Antiadrenergic, peripherically acting	phonatory	[3]	[2]	NA
1672	C02CA01	prazosin	Antiadrenergic, peripherically acting	prosody	[0]	[0]	NA
1673	C02CA01	prazosin	Antiadrenergic, peripherically acting	reasoning abnormal	[0]	[0]	NA
1674	C02CA01	prazosin	Antiadrenergic, peripherically acting	stereotypies	[0]	[0]	NA
1675	C02CA04	doxazosin	Antiadrenergic, peripherically acting	aphasia	1.72 (1.12-2.53) [26]	[2]	NA
1676	C02CA04	doxazosin	Antiadrenergic, peripherically acting	high productivity speech or thought	[2]	[3]	NA
1677	C02CA04	doxazosin	Antiadrenergic, peripherically acting	incoherence	[4]	1.69 (0.89-2.91) [13]	NA
1678	C02CA04	doxazosin	Antiadrenergic, peripherically acting	low productivity speech or thought	[1]	[1]	NA
1679	C02CA04	doxazosin	Antiadrenergic, peripherically acting	motor control or execution	2.97 (2.19-3.95) [48]*	[8]	NA
1680	C02CA04	doxazosin	Antiadrenergic, peripherically acting	phonatory	1.08 (0.8-1.44) [48]	[6]	NA
1681	C02CA04	doxazosin	Antiadrenergic, peripherically acting	prosody	[0]	[0]	NA
1682	C02CA04	doxazosin	Antiadrenergic, peripherically acting	reasoning abnormal	[0]	[0]	NA
1683	C02CA04	doxazosin	Antiadrenergic, peripherically acting	stereotypies	[0]	[1]	NA
1684	C02CA06	urapidil	Antiadrenergic, peripherically acting	aphasia	[6]	[0]	NA
1685	C02CA06	urapidil	Antiadrenergic, peripherically acting	high productivity speech or thought	[0]	[0]	NA
1686	C02CA06	urapidil	Antiadrenergic, peripherically acting	incoherence	[0]	[1]	NA
1687	C02CA06	urapidil	Antiadrenergic, peripherically acting	low productivity speech or thought	[1]	[0]	NA
1688	C02CA06	urapidil	Antiadrenergic, peripherically acting	motor control or execution	[4]	[5]	NA
1689	C02CA06	urapidil	Antiadrenergic, peripherically acting	phonatory	[0]	[0]	NA
1690	C02CA06	urapidil	Antiadrenergic, peripherically acting	prosody	[0]	[0]	NA
1691	C02CA06	urapidil	Antiadrenergic, peripherically acting	reasoning abnormal	[0]	[0]	NA
1692	C02CA06	urapidil	Antiadrenergic, peripherically acting	stereotypies	[0]	[0]	NA
1693	C02DB02	hydralazine	Agents acting on arterial smooth muscle	aphasia	1.77 (1.03-2.84) [17]	[0]	NA
1694	C02DB02	hydralazine	Agents acting on arterial smooth muscle	high productivity speech or thought	[1]	[1]	NA
1695	C02DB02	hydralazine	Agents acting on arterial smooth muscle	incoherence	1.73 (0.83-3.2) [10]	[2]	NA
1696	C02DB02	hydralazine	Agents acting on arterial smooth muscle	low productivity speech or thought	[2]	[0]	NA
1697	C02DB02	hydralazine	Agents acting on arterial smooth muscle	motor control or execution	1.16 (0.6-2.03) [12]	[4]	NA
1698	C02DB02	hydralazine	Agents acting on arterial smooth muscle	phonatory	0.92 (0.6-1.36) [26]	[5]	NA
1699	C02DB02	hydralazine	Agents acting on arterial smooth muscle	prosody	[0]	[0]	NA
1700	C02DB02	hydralazine	Agents acting on arterial smooth muscle	reasoning abnormal	[0]	[0]	NA
1701	C02DB02	hydralazine	Agents acting on arterial smooth muscle	stereotypies	[0]	[0]	NA
1702	C02DC01	minoxidil	Agents acting on arterial smooth muscle	aphasia	[3]	[1]	NA
1703	C02DC01	minoxidil	Agents acting on arterial smooth muscle	high productivity speech or thought	[0]	[0]	NA
1704	C02DC01	minoxidil	Agents acting on arterial smooth muscle	incoherence	[7]	[0]	NA
1705	C02DC01	minoxidil	Agents acting on arterial smooth muscle	low productivity speech or thought	[2]	[0]	NA
1706	C02DC01	minoxidil	Agents acting on arterial smooth muscle	motor control or execution	[7]	[1]	NA
1707	C02DC01	minoxidil	Agents acting on arterial smooth muscle	phonatory	[7]	[1]	NA
1708	C02DC01	minoxidil	Agents acting on arterial smooth muscle	prosody	[0]	[0]	NA
1709	C02DC01	minoxidil	Agents acting on arterial smooth muscle	reasoning abnormal	[0]	[0]	NA
1710	C02DC01	minoxidil	Agents acting on arterial smooth muscle	stereotypies	[0]	[0]	NA
1711	C02KX01	bosentan	Other antihypertensives	aphasia	0.68 (0.47-0.95) [35]	NA	NA
1712	C02KX01	bosentan	Other antihypertensives	high productivity speech or thought	[0]	NA	NA
1713	C02KX01	bosentan	Other antihypertensives	incoherence	0.48 (0.27-0.8) [15]	NA	NA
1714	C02KX01	bosentan	Other antihypertensives	low productivity speech or thought	[1]	NA	NA
1715	C02KX01	bosentan	Other antihypertensives	motor control or execution	0.58 (0.39-0.82) [32]	NA	NA
1716	C02KX01	bosentan	Other antihypertensives	phonatory	0.57 (0.46-0.71) [86]	NA	NA
1717	C02KX01	bosentan	Other antihypertensives	prosody	[0]	NA	NA
1718	C02KX01	bosentan	Other antihypertensives	reasoning abnormal	[0]	NA	NA
1719	C02KX01	bosentan	Other antihypertensives	stereotypies	[0]	NA	NA
1720	C02KX02	ambrisentan	Other antihypertensives	aphasia	0.24 (0.16-0.34) [28]	NA	NA
1721	C02KX02	ambrisentan	Other antihypertensives	high productivity speech or thought	[3]	NA	NA
1722	C02KX02	ambrisentan	Other antihypertensives	incoherence	0.59 (0.42-0.8) [41]	NA	NA
1723	C02KX02	ambrisentan	Other antihypertensives	low productivity speech or thought	[3]	NA	NA
1724	C02KX02	ambrisentan	Other antihypertensives	motor control or execution	0.39 (0.29-0.52) [49]	NA	NA
1725	C02KX02	ambrisentan	Other antihypertensives	phonatory	0.81 (0.72-0.92) [275]	NA	NA
1726	C02KX02	ambrisentan	Other antihypertensives	prosody	[0]	NA	NA
1727	C02KX02	ambrisentan	Other antihypertensives	reasoning abnormal	[0]	NA	NA
1728	C02KX02	ambrisentan	Other antihypertensives	stereotypies	[0]	NA	NA
1729	C02KX04	macitentan	Other antihypertensives	aphasia	0.66 (0.44-0.94) [30]	NA	NA
1730	C02KX04	macitentan	Other antihypertensives	high productivity speech or thought	[1]	NA	NA
1731	C02KX04	macitentan	Other antihypertensives	incoherence	1.1 (0.74-1.57) [30]	NA	NA
1732	C02KX04	macitentan	Other antihypertensives	low productivity speech or thought	[3]	NA	NA
1733	C02KX04	macitentan	Other antihypertensives	motor control or execution	0.59 (0.39-0.85) [29]	NA	NA
1734	C02KX04	macitentan	Other antihypertensives	phonatory	1.25 (1.06-1.45) [165]	NA	NA
1735	C02KX04	macitentan	Other antihypertensives	prosody	[0]	NA	NA
1736	C02KX04	macitentan	Other antihypertensives	reasoning abnormal	[0]	NA	NA
1737	C02KX04	macitentan	Other antihypertensives	stereotypies	[0]	NA	NA
1738	C02KX05	riociguat	Other antihypertensives	aphasia	0.82 (0.49-1.29) [19]	NA	NA
1739	C02KX05	riociguat	Other antihypertensives	high productivity speech or thought	[0]	NA	NA
1740	C02KX05	riociguat	Other antihypertensives	incoherence	1.16 (0.66-1.89) [16]	NA	NA
1741	C02KX05	riociguat	Other antihypertensives	low productivity speech or thought	[2]	NA	NA
1742	C02KX05	riociguat	Other antihypertensives	motor control or execution	0.73 (0.43-1.15) [18]	NA	NA
1743	C02KX05	riociguat	Other antihypertensives	phonatory	1.24 (0.98-1.54) [83]	NA	NA
1744	C02KX05	riociguat	Other antihypertensives	prosody	[0]	NA	NA
1745	C02KX05	riociguat	Other antihypertensives	reasoning abnormal	[0]	NA	NA
1746	C02KX05	riociguat	Other antihypertensives	stereotypies	[0]	NA	NA
1747	C03AA01	bendroflumethiazide	Thiazides	aphasia	[6]	[6]	NA
1748	C03AA01	bendroflumethiazide	Thiazides	high productivity speech or thought	[2]	[2]	NA
1749	C03AA01	bendroflumethiazide	Thiazides	incoherence	[3]	[2]	NA
1750	C03AA01	bendroflumethiazide	Thiazides	low productivity speech or thought	[1]	[1]	NA
1751	C03AA01	bendroflumethiazide	Thiazides	motor control or execution	3.13 (1.79-5.1) [16]	2.75 (1.36-4.98) [11]	NA
1752	C03AA01	bendroflumethiazide	Thiazides	phonatory	1.15 (0.65-1.87) [16]	[2]	NA
1753	C03AA01	bendroflumethiazide	Thiazides	prosody	[0]	[0]	NA
1754	C03AA01	bendroflumethiazide	Thiazides	reasoning abnormal	[0]	[0]	NA
1755	C03AA01	bendroflumethiazide	Thiazides	stereotypies	[0]	[0]	NA
1756	C03AA03	hydrochlorothiazide	Thiazides	aphasia	1.48 (1.28-1.7) [203]*	1.24 (0.94-1.61) [60]	[0]
1757	C03AA03	hydrochlorothiazide	Thiazides	high productivity speech or thought	[9]	0.78 (0.56-1.05) [44]	2.32 (1.1-4.33) [10]
1758	C03AA03	hydrochlorothiazide	Thiazides	incoherence	0.9 (0.71-1.13) [75]	0.68 (0.53-0.87) [70]	1.28 (0.71-2.14) [15]
1759	C03AA03	hydrochlorothiazide	Thiazides	low productivity speech or thought	1.29 (0.83-1.91) [25]	1.03 (0.67-1.53) [26]	[1]
1760	C03AA03	hydrochlorothiazide	Thiazides	motor control or execution	1.5 (1.31-1.72) [221]*	1.13 (0.92-1.37) [111]	1.04 (0.59-1.7) [16]
1761	C03AA03	hydrochlorothiazide	Thiazides	phonatory	1.65 (1.52-1.78) [657]*	1.74 (1.37-2.19) [82]	[2]
1762	C03AA03	hydrochlorothiazide	Thiazides	prosody	[0]	[0]	[0]
1763	C03AA03	hydrochlorothiazide	Thiazides	reasoning abnormal	[2]	[1]	[1]
1764	C03AA03	hydrochlorothiazide	Thiazides	stereotypies	[1]	[7]	[0]
1765	C03AA06	trichlormethiazide	Thiazides	aphasia	[3]	NA	NA
1766	C03AA06	trichlormethiazide	Thiazides	high productivity speech or thought	[0]	NA	NA
1767	C03AA06	trichlormethiazide	Thiazides	incoherence	[0]	NA	NA
1768	C03AA06	trichlormethiazide	Thiazides	low productivity speech or thought	[0]	NA	NA
1769	C03AA06	trichlormethiazide	Thiazides	motor control or execution	[5]	NA	NA
1770	C03AA06	trichlormethiazide	Thiazides	phonatory	[5]	NA	NA
1771	C03AA06	trichlormethiazide	Thiazides	prosody	[0]	NA	NA
1772	C03AA06	trichlormethiazide	Thiazides	reasoning abnormal	[0]	NA	NA
1773	C03AA06	trichlormethiazide	Thiazides	stereotypies	[0]	NA	NA
1774	C03BA04	chlortalidone	Other low-ceiling diuretics	aphasia	[8]	[2]	NA
1775	C03BA04	chlortalidone	Other low-ceiling diuretics	high productivity speech or thought	[0]	[2]	NA
1776	C03BA04	chlortalidone	Other low-ceiling diuretics	incoherence	[2]	[2]	NA
1777	C03BA04	chlortalidone	Other low-ceiling diuretics	low productivity speech or thought	[3]	[2]	NA
1778	C03BA04	chlortalidone	Other low-ceiling diuretics	motor control or execution	[6]	[3]	NA
1779	C03BA04	chlortalidone	Other low-ceiling diuretics	phonatory	1 (0.59-1.58) [18]	[7]	NA
1780	C03BA04	chlortalidone	Other low-ceiling diuretics	prosody	[0]	[0]	NA
1781	C03BA04	chlortalidone	Other low-ceiling diuretics	reasoning abnormal	[0]	[0]	NA
1782	C03BA04	chlortalidone	Other low-ceiling diuretics	stereotypies	[0]	[0]	NA
1783	C03BA08	metolazone	Other low-ceiling diuretics	aphasia	[0]	NA	NA
1784	C03BA08	metolazone	Other low-ceiling diuretics	high productivity speech or thought	[1]	NA	NA
1785	C03BA08	metolazone	Other low-ceiling diuretics	incoherence	[6]	NA	NA
1786	C03BA08	metolazone	Other low-ceiling diuretics	low productivity speech or thought	[3]	NA	NA
1787	C03BA08	metolazone	Other low-ceiling diuretics	motor control or execution	[4]	NA	NA
1788	C03BA08	metolazone	Other low-ceiling diuretics	phonatory	[7]	NA	NA
1789	C03BA08	metolazone	Other low-ceiling diuretics	prosody	[0]	NA	NA
1790	C03BA08	metolazone	Other low-ceiling diuretics	reasoning abnormal	[0]	NA	NA
1791	C03BA08	metolazone	Other low-ceiling diuretics	stereotypies	[0]	NA	NA
1792	C03BA11	indapamide	Other low-ceiling diuretics	aphasia	1.95 (1.17-3.05) [19]	[6]	NA
1793	C03BA11	indapamide	Other low-ceiling diuretics	high productivity speech or thought	[1]	[1]	NA
1794	C03BA11	indapamide	Other low-ceiling diuretics	incoherence	[5]	[4]	NA
1795	C03BA11	indapamide	Other low-ceiling diuretics	low productivity speech or thought	[0]	[1]	NA
1796	C03BA11	indapamide	Other low-ceiling diuretics	motor control or execution	2.68 (1.78-3.88) [28]	[6]	NA
1797	C03BA11	indapamide	Other low-ceiling diuretics	phonatory	1.16 (0.79-1.63) [33]	[7]	NA
1798	C03BA11	indapamide	Other low-ceiling diuretics	prosody	[0]	[0]	NA
1799	C03BA11	indapamide	Other low-ceiling diuretics	reasoning abnormal	[0]	[0]	NA
1800	C03BA11	indapamide	Other low-ceiling diuretics	stereotypies	[1]	[1]	NA
1801	C03CA01	furosemide	High-ceiling diuretics	aphasia	1.28 (1.09-1.49) [166]	1 (0.72-1.36) [44]	[4]
1802	C03CA01	furosemide	High-ceiling diuretics	high productivity speech or thought	1.24 (0.7-2.02) [16]	0.45 (0.28-0.67) [23]	[7]
1803	C03CA01	furosemide	High-ceiling diuretics	incoherence	0.92 (0.72-1.16) [72]	0.59 (0.44-0.77) [54]	[7]
1804	C03CA01	furosemide	High-ceiling diuretics	low productivity speech or thought	1.54 (1.02-2.23) [28]	1.39 (0.94-2.01) [31]	[2]
1805	C03CA01	furosemide	High-ceiling diuretics	motor control or execution	1.43 (1.23-1.64) [198]	0.71 (0.54-0.91) [64]	1.03 (0.62-1.61) [20]
1806	C03CA01	furosemide	High-ceiling diuretics	phonatory	1.17 (1.06-1.29) [444]	1.4 (1.06-1.82) [60]	[7]
1807	C03CA01	furosemide	High-ceiling diuretics	prosody	[0]	[0]	[0]
1808	C03CA01	furosemide	High-ceiling diuretics	reasoning abnormal	[1]	[1]	[0]
1809	C03CA01	furosemide	High-ceiling diuretics	stereotypies	[6]	[3]	[0]
1810	C03CA02	bumetanide	High-ceiling diuretics	aphasia	[5]	[4]	NA
1811	C03CA02	bumetanide	High-ceiling diuretics	high productivity speech or thought	[2]	[1]	NA
1812	C03CA02	bumetanide	High-ceiling diuretics	incoherence	[5]	[1]	NA
1813	C03CA02	bumetanide	High-ceiling diuretics	low productivity speech or thought	[1]	[1]	NA
1814	C03CA02	bumetanide	High-ceiling diuretics	motor control or execution	[6]	[4]	NA
1815	C03CA02	bumetanide	High-ceiling diuretics	phonatory	1.28 (0.82-1.89) [25]	[2]	NA
1816	C03CA02	bumetanide	High-ceiling diuretics	prosody	[0]	[0]	NA
1817	C03CA02	bumetanide	High-ceiling diuretics	reasoning abnormal	[0]	[1]	NA
1818	C03CA02	bumetanide	High-ceiling diuretics	stereotypies	[0]	[0]	NA
1819	C03CA04	torasemide	High-ceiling diuretics	aphasia	1.99 (1.33-2.86) [29]	[9]	NA
1820	C03CA04	torasemide	High-ceiling diuretics	high productivity speech or thought	[0]	[1]	NA
1821	C03CA04	torasemide	High-ceiling diuretics	incoherence	[5]	[3]	NA
1822	C03CA04	torasemide	High-ceiling diuretics	low productivity speech or thought	[5]	[0]	NA
1823	C03CA04	torasemide	High-ceiling diuretics	motor control or execution	1.79 (1.18-2.59) [28]	[4]	NA
1824	C03CA04	torasemide	High-ceiling diuretics	phonatory	0.75 (0.51-1.06) [32]	[5]	NA
1825	C03CA04	torasemide	High-ceiling diuretics	prosody	[0]	[0]	NA
1826	C03CA04	torasemide	High-ceiling diuretics	reasoning abnormal	[0]	[0]	NA
1827	C03CA04	torasemide	High-ceiling diuretics	stereotypies	[0]	[0]	NA
1828	C03DA01	spironolactone	Potassium sparing agents	aphasia	1.14 (0.86-1.49) [56]	1.63 (1-2.52) [21]	[2]
1829	C03DA01	spironolactone	Potassium sparing agents	high productivity speech or thought	2.06 (0.98-3.8) [10]	[4]	[1]
1830	C03DA01	spironolactone	Potassium sparing agents	incoherence	1.12 (0.77-1.58) [33]	0.67 (0.39-1.07) [18]	[0]
1831	C03DA01	spironolactone	Potassium sparing agents	low productivity speech or thought	[8]	[6]	[2]
1832	C03DA01	spironolactone	Potassium sparing agents	motor control or execution	1.54 (1.22-1.92) [81]	0.68 (0.4-1.08) [18]	[3]
1833	C03DA01	spironolactone	Potassium sparing agents	phonatory	1.17 (1-1.36) [167]	1.57 (0.95-2.44) [20]	[0]
1834	C03DA01	spironolactone	Potassium sparing agents	prosody	[0]	[0]	[0]
1835	C03DA01	spironolactone	Potassium sparing agents	reasoning abnormal	[1]	[1]	[0]
1836	C03DA01	spironolactone	Potassium sparing agents	stereotypies	[0]	[1]	[0]
1837	C03DA02	canrenoic acid	Potassium sparing agents	aphasia	[8]	NA	NA
1838	C03DA02	canrenoic acid	Potassium sparing agents	high productivity speech or thought	[0]	NA	NA
1839	C03DA02	canrenoic acid	Potassium sparing agents	incoherence	[0]	NA	NA
1840	C03DA02	canrenoic acid	Potassium sparing agents	low productivity speech or thought	[0]	NA	NA
1841	C03DA02	canrenoic acid	Potassium sparing agents	motor control or execution	[2]	NA	NA
1842	C03DA02	canrenoic acid	Potassium sparing agents	phonatory	[3]	NA	NA
1843	C03DA02	canrenoic acid	Potassium sparing agents	prosody	[0]	NA	NA
1844	C03DA02	canrenoic acid	Potassium sparing agents	reasoning abnormal	[0]	NA	NA
1845	C03DA02	canrenoic acid	Potassium sparing agents	stereotypies	[0]	NA	NA
1846	C03DA04	eplerenone	Potassium sparing agents	aphasia	2.14 (1.02-3.95) [10]	NA	NA
1847	C03DA04	eplerenone	Potassium sparing agents	high productivity speech or thought	[3]	NA	NA
1848	C03DA04	eplerenone	Potassium sparing agents	incoherence	[4]	NA	NA
1849	C03DA04	eplerenone	Potassium sparing agents	low productivity speech or thought	[0]	NA	NA
1850	C03DA04	eplerenone	Potassium sparing agents	motor control or execution	[6]	NA	NA
1851	C03DA04	eplerenone	Potassium sparing agents	phonatory	[3]	NA	NA
1852	C03DA04	eplerenone	Potassium sparing agents	prosody	[0]	NA	NA
1853	C03DA04	eplerenone	Potassium sparing agents	reasoning abnormal	[0]	NA	NA
1854	C03DA04	eplerenone	Potassium sparing agents	stereotypies	[0]	NA	NA
1855	C03DB01	amiloride	Potassium sparing agents	aphasia	3.08 (1.47-5.68) [10]	[2]	NA
1856	C03DB01	amiloride	Potassium sparing agents	high productivity speech or thought	[2]	[0]	NA
1857	C03DB01	amiloride	Potassium sparing agents	incoherence	[3]	[3]	NA
1858	C03DB01	amiloride	Potassium sparing agents	low productivity speech or thought	[0]	[1]	NA
1859	C03DB01	amiloride	Potassium sparing agents	motor control or execution	[9]	[5]	NA
1860	C03DB01	amiloride	Potassium sparing agents	phonatory	[5]	[0]	NA
1861	C03DB01	amiloride	Potassium sparing agents	prosody	[0]	[0]	NA
1862	C03DB01	amiloride	Potassium sparing agents	reasoning abnormal	[0]	[0]	NA
1863	C03DB01	amiloride	Potassium sparing agents	stereotypies	[0]	[0]	NA
1864	C03DB02	triamterene	Potassium sparing agents	aphasia	1.21 (0.66-2.03) [14]	[9]	NA
1865	C03DB02	triamterene	Potassium sparing agents	high productivity speech or thought	[0]	[5]	NA
1866	C03DB02	triamterene	Potassium sparing agents	incoherence	[5]	1.12 (0.61-1.9) [14]	NA
1867	C03DB02	triamterene	Potassium sparing agents	low productivity speech or thought	[1]	[4]	NA
1868	C03DB02	triamterene	Potassium sparing agents	motor control or execution	1.2 (0.67-1.99) [15]	0.81 (0.38-1.5) [10]	NA
1869	C03DB02	triamterene	Potassium sparing agents	phonatory	2.26 (1.78-2.84) [76]*	1.67 (0.79-3.09) [10]	NA
1870	C03DB02	triamterene	Potassium sparing agents	prosody	[0]	[0]	NA
1871	C03DB02	triamterene	Potassium sparing agents	reasoning abnormal	[0]	[0]	NA
1872	C03DB02	triamterene	Potassium sparing agents	stereotypies	[0]	[0]	NA
1873	C03XA01	tolvaptan	Other diuretics	aphasia	[4]	NA	NA
1874	C03XA01	tolvaptan	Other diuretics	high productivity speech or thought	[0]	NA	NA
1875	C03XA01	tolvaptan	Other diuretics	incoherence	[3]	NA	NA
1876	C03XA01	tolvaptan	Other diuretics	low productivity speech or thought	[1]	NA	NA
1877	C03XA01	tolvaptan	Other diuretics	motor control or execution	[5]	NA	NA
1878	C03XA01	tolvaptan	Other diuretics	phonatory	[8]	NA	NA
1879	C03XA01	tolvaptan	Other diuretics	prosody	[0]	NA	NA
1880	C03XA01	tolvaptan	Other diuretics	reasoning abnormal	[0]	NA	NA
1881	C03XA01	tolvaptan	Other diuretics	stereotypies	[0]	NA	NA
1882	C04AC01	nicotinic acid	Peripheral vasodilators	aphasia	0.37 (0.19-0.64) [12]	[6]	[0]
1883	C04AC01	nicotinic acid	Peripheral vasodilators	high productivity speech or thought	[0]	[2]	[0]
1884	C04AC01	nicotinic acid	Peripheral vasodilators	incoherence	[9]	[6]	[7]
1885	C04AC01	nicotinic acid	Peripheral vasodilators	low productivity speech or thought	[1]	[2]	[0]
1886	C04AC01	nicotinic acid	Peripheral vasodilators	motor control or execution	0.43 (0.24-0.71) [15]	0.93 (0.44-1.71) [10]	[3]
1887	C04AC01	nicotinic acid	Peripheral vasodilators	phonatory	0.53 (0.4-0.71) [51]	[3]	[0]
1888	C04AC01	nicotinic acid	Peripheral vasodilators	prosody	[0]	[0]	[0]
1889	C04AC01	nicotinic acid	Peripheral vasodilators	reasoning abnormal	[0]	[0]	[0]
1890	C04AC01	nicotinic acid	Peripheral vasodilators	stereotypies	[0]	[0]	[0]
1891	C04AD03	pentoxifylline	Peripheral vasodilators	aphasia	[8]	NA	NA
1892	C04AD03	pentoxifylline	Peripheral vasodilators	high productivity speech or thought	[0]	NA	NA
1893	C04AD03	pentoxifylline	Peripheral vasodilators	incoherence	[1]	NA	NA
1894	C04AD03	pentoxifylline	Peripheral vasodilators	low productivity speech or thought	[0]	NA	NA
1895	C04AD03	pentoxifylline	Peripheral vasodilators	motor control or execution	[1]	NA	NA
1896	C04AD03	pentoxifylline	Peripheral vasodilators	phonatory	[4]	NA	NA
1897	C04AD03	pentoxifylline	Peripheral vasodilators	prosody	[0]	NA	NA
1898	C04AD03	pentoxifylline	Peripheral vasodilators	reasoning abnormal	[0]	NA	NA
1899	C04AD03	pentoxifylline	Peripheral vasodilators	stereotypies	[0]	NA	NA
1900	C05AA06	fluorometholone	Antihemorroids	aphasia	[1]	NA	NA
1901	C05AA06	fluorometholone	Antihemorroids	high productivity speech or thought	[0]	NA	NA
1902	C05AA06	fluorometholone	Antihemorroids	incoherence	[0]	NA	NA
1903	C05AA06	fluorometholone	Antihemorroids	low productivity speech or thought	[0]	NA	NA
1904	C05AA06	fluorometholone	Antihemorroids	motor control or execution	[1]	NA	NA
1905	C05AA06	fluorometholone	Antihemorroids	phonatory	[7]	NA	NA
1906	C05AA06	fluorometholone	Antihemorroids	prosody	[0]	NA	NA
1907	C05AA06	fluorometholone	Antihemorroids	reasoning abnormal	[0]	NA	NA
1908	C05AA06	fluorometholone	Antihemorroids	stereotypies	[0]	NA	NA
1909	C05AE03	diltiazem	Antihemorroids	aphasia	0.9 (0.62-1.26) [34]	[7]	NA
1910	C05AE03	diltiazem	Antihemorroids	high productivity speech or thought	[2]	[6]	NA
1911	C05AE03	diltiazem	Antihemorroids	incoherence	1.28 (0.85-1.84) [29]	0.54 (0.26-0.97) [11]	NA
1912	C05AE03	diltiazem	Antihemorroids	low productivity speech or thought	[4]	[2]	NA
1913	C05AE03	diltiazem	Antihemorroids	motor control or execution	1.31 (0.98-1.71) [53]	1.46 (0.97-2.11) [29]	NA
1914	C05AE03	diltiazem	Antihemorroids	phonatory	1.87 (1.62-2.15) [205]*	2.82 (1.84-4.14) [27]	NA
1915	C05AE03	diltiazem	Antihemorroids	prosody	[0]	[0]	NA
1916	C05AE03	diltiazem	Antihemorroids	reasoning abnormal	[0]	[0]	NA
1917	C05AE03	diltiazem	Antihemorroids	stereotypies	[0]	[1]	NA
1918	C05BA03	heparin	Antivaricose	aphasia	2.19 (1.67-2.82) [61]*	[6]	NA
1919	C05BA03	heparin	Antivaricose	high productivity speech or thought	[4]	[0]	NA
1920	C05BA03	heparin	Antivaricose	incoherence	0.71 (0.36-1.24) [12]	[2]	NA
1921	C05BA03	heparin	Antivaricose	low productivity speech or thought	[0]	[1]	NA
1922	C05BA03	heparin	Antivaricose	motor control or execution	0.93 (0.61-1.35) [28]	[4]	NA
1923	C05BA03	heparin	Antivaricose	phonatory	0.39 (0.26-0.55) [32]	[1]	NA
1924	C05BA03	heparin	Antivaricose	prosody	[0]	[0]	NA
1925	C05BA03	heparin	Antivaricose	reasoning abnormal	[0]	[0]	NA
1926	C05BA03	heparin	Antivaricose	stereotypies	[1]	[0]	NA
1927	C05BB02	polidocanol	Antivaricose	aphasia	[5]	NA	NA
1928	C05BB02	polidocanol	Antivaricose	high productivity speech or thought	[0]	NA	NA
1929	C05BB02	polidocanol	Antivaricose	incoherence	[1]	NA	NA
1930	C05BB02	polidocanol	Antivaricose	low productivity speech or thought	[0]	NA	NA
1931	C05BB02	polidocanol	Antivaricose	motor control or execution	[3]	NA	NA
1932	C05BB02	polidocanol	Antivaricose	phonatory	[1]	NA	NA
1933	C05BB02	polidocanol	Antivaricose	prosody	[0]	NA	NA
1934	C05BB02	polidocanol	Antivaricose	reasoning abnormal	[0]	NA	NA
1935	C05BB02	polidocanol	Antivaricose	stereotypies	[0]	NA	NA
1936	C05CA03	diosmin	Capillary stabilizing agents	aphasia	[3]	NA	NA
1937	C05CA03	diosmin	Capillary stabilizing agents	high productivity speech or thought	[0]	NA	NA
1938	C05CA03	diosmin	Capillary stabilizing agents	incoherence	[1]	NA	NA
1939	C05CA03	diosmin	Capillary stabilizing agents	low productivity speech or thought	[1]	NA	NA
1940	C05CA03	diosmin	Capillary stabilizing agents	motor control or execution	[2]	NA	NA
1941	C05CA03	diosmin	Capillary stabilizing agents	phonatory	[8]	NA	NA
1942	C05CA03	diosmin	Capillary stabilizing agents	prosody	[0]	NA	NA
1943	C05CA03	diosmin	Capillary stabilizing agents	reasoning abnormal	[0]	NA	NA
1944	C05CA03	diosmin	Capillary stabilizing agents	stereotypies	[0]	NA	NA
1945	C07AA05	propranolol	Beta blockers	aphasia	0.58 (0.29-1.04) [11]	2.23 (1.54-3.13) [35]	[5]
1946	C07AA05	propranolol	Beta blockers	high productivity speech or thought	[6]	0.87 (0.49-1.42) [16]	[6]
1947	C07AA05	propranolol	Beta blockers	incoherence	1.58 (0.94-2.51) [18]	1.6 (1.19-2.12) [52]	0.99 (0.49-1.79) [11]
1948	C07AA05	propranolol	Beta blockers	low productivity speech or thought	[2]	[4]	[5]
1949	C07AA05	propranolol	Beta blockers	motor control or execution	1.48 (0.99-2.11) [30]	1.37 (0.99-1.85) [44]	1.39 (0.84-2.17) [20]
1950	C07AA05	propranolol	Beta blockers	phonatory	1.01 (0.76-1.32) [56]	1.26 (0.77-1.96) [20]	4.2 (1.98-7.91) [10]
1951	C07AA05	propranolol	Beta blockers	prosody	[0]	[2]	[0]
1952	C07AA05	propranolol	Beta blockers	reasoning abnormal	[1]	[4]	[2]
1953	C07AA05	propranolol	Beta blockers	stereotypies	[1]	[2]	[1]
1954	C07AA06	timolol	Beta blockers	aphasia	0.51 (0.25-0.92) [11]	[2]	NA
1955	C07AA06	timolol	Beta blockers	high productivity speech or thought	[3]	[1]	NA
1956	C07AA06	timolol	Beta blockers	incoherence	1.01 (0.53-1.73) [13]	[5]	NA
1957	C07AA06	timolol	Beta blockers	low productivity speech or thought	[1]	[0]	NA
1958	C07AA06	timolol	Beta blockers	motor control or execution	0.43 (0.2-0.8) [10]	[2]	NA
1959	C07AA06	timolol	Beta blockers	phonatory	0.99 (0.76-1.27) [62]	[3]	NA
1960	C07AA06	timolol	Beta blockers	prosody	[0]	[0]	NA
1961	C07AA06	timolol	Beta blockers	reasoning abnormal	[0]	[0]	NA
1962	C07AA06	timolol	Beta blockers	stereotypies	[0]	[0]	NA
1963	C07AA07	sotalol	Beta blockers	aphasia	1.35 (0.69-2.36) [12]	[2]	NA
1964	C07AA07	sotalol	Beta blockers	high productivity speech or thought	[0]	[4]	NA
1965	C07AA07	sotalol	Beta blockers	incoherence	[8]	[1]	NA
1966	C07AA07	sotalol	Beta blockers	low productivity speech or thought	[1]	[1]	NA
1967	C07AA07	sotalol	Beta blockers	motor control or execution	1.57 (0.87-2.59) [15]	[2]	NA
1968	C07AA07	sotalol	Beta blockers	phonatory	1 (0.65-1.47) [26]	[2]	NA
1969	C07AA07	sotalol	Beta blockers	prosody	[0]	[0]	NA
1970	C07AA07	sotalol	Beta blockers	reasoning abnormal	[0]	[0]	NA
1971	C07AA07	sotalol	Beta blockers	stereotypies	[0]	[0]	NA
1972	C07AA12	nadolol	Beta blockers	aphasia	[3]	[1]	NA
1973	C07AA12	nadolol	Beta blockers	high productivity speech or thought	[2]	[0]	NA
1974	C07AA12	nadolol	Beta blockers	incoherence	[3]	[1]	NA
1975	C07AA12	nadolol	Beta blockers	low productivity speech or thought	[1]	[0]	NA
1976	C07AA12	nadolol	Beta blockers	motor control or execution	[4]	[2]	NA
1977	C07AA12	nadolol	Beta blockers	phonatory	1.17 (0.58-2.09) [11]	[4]	NA
1978	C07AA12	nadolol	Beta blockers	prosody	[0]	[0]	NA
1979	C07AA12	nadolol	Beta blockers	reasoning abnormal	[0]	[0]	NA
1980	C07AA12	nadolol	Beta blockers	stereotypies	[1]	[0]	NA
1981	C07AB02	metoprolol	Beta blockers	aphasia	1.68 (1.46-1.93) [209]*	1.11 (0.81-1.48) [49]	[8]
1982	C07AB02	metoprolol	Beta blockers	high productivity speech or thought	0.87 (0.43-1.57) [11]	0.58 (0.39-0.83) [30]	[5]
1983	C07AB02	metoprolol	Beta blockers	incoherence	1.37 (1.12-1.67) [103]	0.59 (0.44-0.77) [55]	1.25 (0.75-1.97) [19]
1984	C07AB02	metoprolol	Beta blockers	low productivity speech or thought	1.48 (0.96-2.17) [26]	0.87 (0.52-1.36) [20]	[3]
1985	C07AB02	metoprolol	Beta blockers	motor control or execution	1.29 (1.1-1.5) [173]	0.7 (0.54-0.9) [64]	1.1 (0.68-1.68) [22]
1986	C07AB02	metoprolol	Beta blockers	phonatory	1.44 (1.32-1.57) [524]*	1.48 (1.13-1.91) [64]	[5]
1987	C07AB02	metoprolol	Beta blockers	prosody	[0]	[0]	[0]
1988	C07AB02	metoprolol	Beta blockers	reasoning abnormal	[2]	[2]	[0]
1989	C07AB02	metoprolol	Beta blockers	stereotypies	[3]	[1]	[1]
1990	C07AB03	atenolol	Beta blockers	aphasia	1.29 (1-1.63) [70]	1.22 (0.81-1.77) [29]	[2]
1991	C07AB03	atenolol	Beta blockers	high productivity speech or thought	[1]	0.58 (0.33-0.95) [16]	[3]
1992	C07AB03	atenolol	Beta blockers	incoherence	1.04 (0.72-1.46) [34]	0.98 (0.72-1.31) [48]	2.03 (1.19-3.25) [18]
1993	C07AB03	atenolol	Beta blockers	low productivity speech or thought	1.83 (1-3.09) [14]	1.48 (0.87-2.37) [18]	[2]
1994	C07AB03	atenolol	Beta blockers	motor control or execution	1.63 (1.32-2) [95]	1.08 (0.8-1.43) [52]	1.72 (1.04-2.68) [20]
1995	C07AB03	atenolol	Beta blockers	phonatory	1.62 (1.43-1.84) [256]*	2.22 (1.64-2.95) [51]*	[6]
1996	C07AB03	atenolol	Beta blockers	prosody	[0]	[0]	[0]
1997	C07AB03	atenolol	Beta blockers	reasoning abnormal	[1]	[0]	[0]
1998	C07AB03	atenolol	Beta blockers	stereotypies	[0]	[0]	[6]
1999	C07AB04	acebutolol	Beta blockers	aphasia	[4]	NA	NA
2000	C07AB04	acebutolol	Beta blockers	high productivity speech or thought	[0]	NA	NA
2001	C07AB04	acebutolol	Beta blockers	incoherence	[1]	NA	NA
2002	C07AB04	acebutolol	Beta blockers	low productivity speech or thought	[0]	NA	NA
2003	C07AB04	acebutolol	Beta blockers	motor control or execution	[3]	NA	NA
2004	C07AB04	acebutolol	Beta blockers	phonatory	[6]	NA	NA
2005	C07AB04	acebutolol	Beta blockers	prosody	[0]	NA	NA
2006	C07AB04	acebutolol	Beta blockers	reasoning abnormal	[0]	NA	NA
2007	C07AB04	acebutolol	Beta blockers	stereotypies	[0]	NA	NA
2008	C07AB05	betaxolol	Beta blockers	aphasia	[3]	NA	NA
2009	C07AB05	betaxolol	Beta blockers	high productivity speech or thought	[0]	NA	NA
2010	C07AB05	betaxolol	Beta blockers	incoherence	[1]	NA	NA
2011	C07AB05	betaxolol	Beta blockers	low productivity speech or thought	[0]	NA	NA
2012	C07AB05	betaxolol	Beta blockers	motor control or execution	[2]	NA	NA
2013	C07AB05	betaxolol	Beta blockers	phonatory	[4]	NA	NA
2014	C07AB05	betaxolol	Beta blockers	prosody	[0]	NA	NA
2015	C07AB05	betaxolol	Beta blockers	reasoning abnormal	[1]	NA	NA
2016	C07AB05	betaxolol	Beta blockers	stereotypies	[1]	NA	NA
2017	C07AB07	bisoprolol	Beta blockers	aphasia	3.04 (2.56-3.6) [140]*	1.52 (0.93-2.34) [21]	[6]
2018	C07AB07	bisoprolol	Beta blockers	high productivity speech or thought	[6]	0.62 (0.29-1.15) [10]	[0]
2019	C07AB07	bisoprolol	Beta blockers	incoherence	0.42 (0.22-0.74) [12]	0.45 (0.24-0.77) [13]	2.39 (1.35-3.93) [16]
2020	C07AB07	bisoprolol	Beta blockers	low productivity speech or thought	1.83 (0.94-3.22) [12]	[6]	[1]
2021	C07AB07	bisoprolol	Beta blockers	motor control or execution	2.32 (1.91-2.79) [115]*	1.03 (0.69-1.49) [29]	2.65 (1.66-4.02) [23]
2022	C07AB07	bisoprolol	Beta blockers	phonatory	1.11 (0.94-1.3) [151]	1.16 (0.66-1.9) [16]	[1]
2023	C07AB07	bisoprolol	Beta blockers	prosody	[0]	[0]	[3]
2024	C07AB07	bisoprolol	Beta blockers	reasoning abnormal	[2]	[0]	[0]
2025	C07AB07	bisoprolol	Beta blockers	stereotypies	[1]	[1]	[0]
2026	C07AB08	celiprolol	Beta blockers	aphasia	[6]	NA	NA
2027	C07AB08	celiprolol	Beta blockers	high productivity speech or thought	[0]	NA	NA
2028	C07AB08	celiprolol	Beta blockers	incoherence	[0]	NA	NA
2029	C07AB08	celiprolol	Beta blockers	low productivity speech or thought	[0]	NA	NA
2030	C07AB08	celiprolol	Beta blockers	motor control or execution	[3]	NA	NA
2031	C07AB08	celiprolol	Beta blockers	phonatory	[1]	NA	NA
2032	C07AB08	celiprolol	Beta blockers	prosody	[0]	NA	NA
2033	C07AB08	celiprolol	Beta blockers	reasoning abnormal	[0]	NA	NA
2034	C07AB08	celiprolol	Beta blockers	stereotypies	[0]	NA	NA
2035	C07AB12	nebivolol	Beta blockers	aphasia	1.8 (1.17-2.64) [26]	[3]	NA
2036	C07AB12	nebivolol	Beta blockers	high productivity speech or thought	[2]	[5]	NA
2037	C07AB12	nebivolol	Beta blockers	incoherence	[5]	[3]	NA
2038	C07AB12	nebivolol	Beta blockers	low productivity speech or thought	[4]	[8]	NA
2039	C07AB12	nebivolol	Beta blockers	motor control or execution	1.61 (1.04-2.38) [25]	1.25 (0.64-2.19) [12]	NA
2040	C07AB12	nebivolol	Beta blockers	phonatory	1.49 (1.14-1.91) [63]	[9]	NA
2041	C07AB12	nebivolol	Beta blockers	prosody	[0]	[0]	NA
2042	C07AB12	nebivolol	Beta blockers	reasoning abnormal	[0]	[0]	NA
2043	C07AB12	nebivolol	Beta blockers	stereotypies	[1]	[1]	NA
2044	C07AG01	labetalol	Beta blockers	aphasia	4.48 (2.89-6.63) [25]*	NA	NA
2045	C07AG01	labetalol	Beta blockers	high productivity speech or thought	[1]	NA	NA
2046	C07AG01	labetalol	Beta blockers	incoherence	[5]	NA	NA
2047	C07AG01	labetalol	Beta blockers	low productivity speech or thought	[1]	NA	NA
2048	C07AG01	labetalol	Beta blockers	motor control or execution	2.99 (1.77-4.74) [18]	NA	NA
2049	C07AG01	labetalol	Beta blockers	phonatory	0.67 (0.33-1.2) [11]	NA	NA
2050	C07AG01	labetalol	Beta blockers	prosody	[0]	NA	NA
2051	C07AG01	labetalol	Beta blockers	reasoning abnormal	[0]	NA	NA
2052	C07AG01	labetalol	Beta blockers	stereotypies	[0]	NA	NA
2053	C07AG02	carvedilol	Beta blockers	aphasia	1.08 (0.81-1.42) [53]	0.96 (0.51-1.66) [13]	[4]
2054	C07AG02	carvedilol	Beta blockers	high productivity speech or thought	[1]	0.64 (0.3-1.19) [10]	[3]
2055	C07AG02	carvedilol	Beta blockers	incoherence	1.02 (0.68-1.46) [30]	0.72 (0.43-1.11) [20]	[3]
2056	C07AG02	carvedilol	Beta blockers	low productivity speech or thought	1.6 (0.79-2.87) [11]	[5]	[2]
2057	C07AG02	carvedilol	Beta blockers	motor control or execution	1.84 (1.48-2.24) [96]*	0.88 (0.56-1.31) [24]	[5]
2058	C07AG02	carvedilol	Beta blockers	phonatory	1.32 (1.13-1.52) [188]	2.05 (1.34-3.01) [27]	[1]
2059	C07AG02	carvedilol	Beta blockers	prosody	[0]	[0]	[0]
2060	C07AG02	carvedilol	Beta blockers	reasoning abnormal	[0]	[0]	[0]
2061	C07AG02	carvedilol	Beta blockers	stereotypies	[0]	[0]	[0]
2062	C08CA01	amlodipine	Selective calcium channel blockers, vascular	aphasia	1.4 (1.23-1.59) [243]*	0.63 (0.42-0.91) [30]	[7]
2063	C08CA01	amlodipine	Selective calcium channel blockers, vascular	high productivity speech or thought	1.45 (0.93-2.15) [25]	0.42 (0.26-0.63) [23]	1.83 (0.93-3.25) [12]
2064	C08CA01	amlodipine	Selective calcium channel blockers, vascular	incoherence	1.03 (0.84-1.25) [108]	0.78 (0.61-0.99) [76]	1.18 (0.73-1.83) [21]
2065	C08CA01	amlodipine	Selective calcium channel blockers, vascular	low productivity speech or thought	1.64 (1.17-2.25) [40]	0.44 (0.22-0.8) [11]	[1]
2066	C08CA01	amlodipine	Selective calcium channel blockers, vascular	motor control or execution	2.05 (1.84-2.27) [376]*	0.87 (0.69-1.09) [83]	1.34 (0.9-1.92) [31]
2067	C08CA01	amlodipine	Selective calcium channel blockers, vascular	phonatory	1.38 (1.28-1.49) [696]*	1.52 (1.17-1.94) [69]	[3]
2068	C08CA01	amlodipine	Selective calcium channel blockers, vascular	prosody	[0]	[0]	[0]
2069	C08CA01	amlodipine	Selective calcium channel blockers, vascular	reasoning abnormal	[1]	[1]	[0]
2070	C08CA01	amlodipine	Selective calcium channel blockers, vascular	stereotypies	[2]	[5]	[2]
2071	C08CA02	felodipine	Selective calcium channel blockers, vascular	aphasia	[9]	[4]	NA
2072	C08CA02	felodipine	Selective calcium channel blockers, vascular	high productivity speech or thought	[0]	[1]	NA
2073	C08CA02	felodipine	Selective calcium channel blockers, vascular	incoherence	[5]	[3]	NA
2074	C08CA02	felodipine	Selective calcium channel blockers, vascular	low productivity speech or thought	[2]	[1]	NA
2075	C08CA02	felodipine	Selective calcium channel blockers, vascular	motor control or execution	2.5 (1.4-4.13) [15]	[4]	NA
2076	C08CA02	felodipine	Selective calcium channel blockers, vascular	phonatory	0.98 (0.55-1.59) [16]	[0]	NA
2077	C08CA02	felodipine	Selective calcium channel blockers, vascular	prosody	[0]	[0]	NA
2078	C08CA02	felodipine	Selective calcium channel blockers, vascular	reasoning abnormal	[0]	[1]	NA
2079	C08CA02	felodipine	Selective calcium channel blockers, vascular	stereotypies	[0]	[0]	NA
2080	C08CA04	nicardipine	Selective calcium channel blockers, vascular	aphasia	[4]	[3]	NA
2081	C08CA04	nicardipine	Selective calcium channel blockers, vascular	high productivity speech or thought	[1]	[4]	NA
2082	C08CA04	nicardipine	Selective calcium channel blockers, vascular	incoherence	[1]	[5]	NA
2083	C08CA04	nicardipine	Selective calcium channel blockers, vascular	low productivity speech or thought	[3]	[1]	NA
2084	C08CA04	nicardipine	Selective calcium channel blockers, vascular	motor control or execution	[8]	[3]	NA
2085	C08CA04	nicardipine	Selective calcium channel blockers, vascular	phonatory	[1]	[0]	NA
2086	C08CA04	nicardipine	Selective calcium channel blockers, vascular	prosody	[0]	[0]	NA
2087	C08CA04	nicardipine	Selective calcium channel blockers, vascular	reasoning abnormal	[0]	[0]	NA
2088	C08CA04	nicardipine	Selective calcium channel blockers, vascular	stereotypies	[0]	[0]	NA
2089	C08CA05	nifedipine	Selective calcium channel blockers, vascular	aphasia	1.91 (1.41-2.54) [49]	[4]	[2]
2090	C08CA05	nifedipine	Selective calcium channel blockers, vascular	high productivity speech or thought	[3]	[3]	[0]
2091	C08CA05	nifedipine	Selective calcium channel blockers, vascular	incoherence	0.97 (0.54-1.6) [15]	[5]	[2]
2092	C08CA05	nifedipine	Selective calcium channel blockers, vascular	low productivity speech or thought	[4]	[0]	[1]
2093	C08CA05	nifedipine	Selective calcium channel blockers, vascular	motor control or execution	1.97 (1.47-2.57) [54]	1.07 (0.55-1.88) [12]	[4]
2094	C08CA05	nifedipine	Selective calcium channel blockers, vascular	phonatory	1.03 (0.81-1.28) [77]	2.77 (1.54-4.61) [15]	[0]
2095	C08CA05	nifedipine	Selective calcium channel blockers, vascular	prosody	[0]	[0]	[0]
2096	C08CA05	nifedipine	Selective calcium channel blockers, vascular	reasoning abnormal	[1]	[0]	[0]
2097	C08CA05	nifedipine	Selective calcium channel blockers, vascular	stereotypies	[1]	[0]	[0]
2098	C08CA08	nitrendipine	Selective calcium channel blockers, vascular	aphasia	10.54 (5.03-19.51) [10]*	NA	NA
2099	C08CA08	nitrendipine	Selective calcium channel blockers, vascular	high productivity speech or thought	[0]	NA	NA
2100	C08CA08	nitrendipine	Selective calcium channel blockers, vascular	incoherence	[0]	NA	NA
2101	C08CA08	nitrendipine	Selective calcium channel blockers, vascular	low productivity speech or thought	[0]	NA	NA
2102	C08CA08	nitrendipine	Selective calcium channel blockers, vascular	motor control or execution	[1]	NA	NA
2103	C08CA08	nitrendipine	Selective calcium channel blockers, vascular	phonatory	[0]	NA	NA
2104	C08CA08	nitrendipine	Selective calcium channel blockers, vascular	prosody	[0]	NA	NA
2105	C08CA08	nitrendipine	Selective calcium channel blockers, vascular	reasoning abnormal	[0]	NA	NA
2106	C08CA08	nitrendipine	Selective calcium channel blockers, vascular	stereotypies	[0]	NA	NA
2107	C08CA11	manidipine	Selective calcium channel blockers, vascular	aphasia	[0]	NA	NA
2108	C08CA11	manidipine	Selective calcium channel blockers, vascular	high productivity speech or thought	[0]	NA	NA
2109	C08CA11	manidipine	Selective calcium channel blockers, vascular	incoherence	[0]	NA	NA
2110	C08CA11	manidipine	Selective calcium channel blockers, vascular	low productivity speech or thought	[2]	NA	NA
2111	C08CA11	manidipine	Selective calcium channel blockers, vascular	motor control or execution	13.22 (6.56-23.86) [11]*	NA	NA
2112	C08CA11	manidipine	Selective calcium channel blockers, vascular	phonatory	[4]	NA	NA
2113	C08CA11	manidipine	Selective calcium channel blockers, vascular	prosody	[0]	NA	NA
2114	C08CA11	manidipine	Selective calcium channel blockers, vascular	reasoning abnormal	[0]	NA	NA
2115	C08CA11	manidipine	Selective calcium channel blockers, vascular	stereotypies	[0]	NA	NA
2116	C08CA12	barnidipine	Selective calcium channel blockers, vascular	aphasia	[7]	NA	NA
2117	C08CA12	barnidipine	Selective calcium channel blockers, vascular	high productivity speech or thought	[0]	NA	NA
2118	C08CA12	barnidipine	Selective calcium channel blockers, vascular	incoherence	[0]	NA	NA
2119	C08CA12	barnidipine	Selective calcium channel blockers, vascular	low productivity speech or thought	[0]	NA	NA
2120	C08CA12	barnidipine	Selective calcium channel blockers, vascular	motor control or execution	[5]	NA	NA
2121	C08CA12	barnidipine	Selective calcium channel blockers, vascular	phonatory	[0]	NA	NA
2122	C08CA12	barnidipine	Selective calcium channel blockers, vascular	prosody	[0]	NA	NA
2123	C08CA12	barnidipine	Selective calcium channel blockers, vascular	reasoning abnormal	[0]	NA	NA
2124	C08CA12	barnidipine	Selective calcium channel blockers, vascular	stereotypies	[0]	NA	NA
2125	C08CA13	lercanidipine	Selective calcium channel blockers, vascular	aphasia	1.89 (0.97-3.3) [12]	[5]	NA
2126	C08CA13	lercanidipine	Selective calcium channel blockers, vascular	high productivity speech or thought	[0]	[1]	NA
2127	C08CA13	lercanidipine	Selective calcium channel blockers, vascular	incoherence	[1]	[1]	NA
2128	C08CA13	lercanidipine	Selective calcium channel blockers, vascular	low productivity speech or thought	[2]	[6]	NA
2129	C08CA13	lercanidipine	Selective calcium channel blockers, vascular	motor control or execution	[8]	[5]	NA
2130	C08CA13	lercanidipine	Selective calcium channel blockers, vascular	phonatory	0.86 (0.49-1.4) [16]	[2]	NA
2131	C08CA13	lercanidipine	Selective calcium channel blockers, vascular	prosody	[0]	[0]	NA
2132	C08CA13	lercanidipine	Selective calcium channel blockers, vascular	reasoning abnormal	[1]	[1]	NA
2133	C08CA13	lercanidipine	Selective calcium channel blockers, vascular	stereotypies	[1]	[0]	NA
2134	C08CA14	cilnidipine	Selective calcium channel blockers, vascular	aphasia	[3]	NA	NA
2135	C08CA14	cilnidipine	Selective calcium channel blockers, vascular	high productivity speech or thought	[0]	NA	NA
2136	C08CA14	cilnidipine	Selective calcium channel blockers, vascular	incoherence	[0]	NA	NA
2137	C08CA14	cilnidipine	Selective calcium channel blockers, vascular	low productivity speech or thought	[0]	NA	NA
2138	C08CA14	cilnidipine	Selective calcium channel blockers, vascular	motor control or execution	[7]	NA	NA
2139	C08CA14	cilnidipine	Selective calcium channel blockers, vascular	phonatory	[1]	NA	NA
2140	C08CA14	cilnidipine	Selective calcium channel blockers, vascular	prosody	[0]	NA	NA
2141	C08CA14	cilnidipine	Selective calcium channel blockers, vascular	reasoning abnormal	[0]	NA	NA
2142	C08CA14	cilnidipine	Selective calcium channel blockers, vascular	stereotypies	[0]	NA	NA
2143	C08CA15	benidipine	Selective calcium channel blockers, vascular	aphasia	[2]	NA	NA
2144	C08CA15	benidipine	Selective calcium channel blockers, vascular	high productivity speech or thought	[0]	NA	NA
2145	C08CA15	benidipine	Selective calcium channel blockers, vascular	incoherence	[0]	NA	NA
2146	C08CA15	benidipine	Selective calcium channel blockers, vascular	low productivity speech or thought	[1]	NA	NA
2147	C08CA15	benidipine	Selective calcium channel blockers, vascular	motor control or execution	8.55 (4.77-14.18) [15]*	NA	NA
2148	C08CA15	benidipine	Selective calcium channel blockers, vascular	phonatory	[4]	NA	NA
2149	C08CA15	benidipine	Selective calcium channel blockers, vascular	prosody	[0]	NA	NA
2150	C08CA15	benidipine	Selective calcium channel blockers, vascular	reasoning abnormal	[0]	NA	NA
2151	C08CA15	benidipine	Selective calcium channel blockers, vascular	stereotypies	[0]	NA	NA
2152	C08DA01	verapamil	Selective calcium channel blockers, cardiac	aphasia	1.59 (1.09-2.24) [33]	[8]	NA
2153	C08DA01	verapamil	Selective calcium channel blockers, cardiac	high productivity speech or thought	[2]	[6]	NA
2154	C08DA01	verapamil	Selective calcium channel blockers, cardiac	incoherence	1.61 (0.98-2.49) [20]	0.68 (0.32-1.26) [10]	NA
2155	C08DA01	verapamil	Selective calcium channel blockers, cardiac	low productivity speech or thought	[6]	[8]	NA
2156	C08DA01	verapamil	Selective calcium channel blockers, cardiac	motor control or execution	1.85 (1.32-2.51) [41]	0.9 (0.48-1.55) [13]	NA
2157	C08DA01	verapamil	Selective calcium channel blockers, cardiac	phonatory	1.63 (1.32-1.98) [98]	1.57 (0.78-2.83) [11]	NA
2158	C08DA01	verapamil	Selective calcium channel blockers, cardiac	prosody	[0]	[0]	NA
2159	C08DA01	verapamil	Selective calcium channel blockers, cardiac	reasoning abnormal	[0]	[0]	NA
2160	C08DA01	verapamil	Selective calcium channel blockers, cardiac	stereotypies	[0]	[0]	NA
2161	C09AA01	captopril	ACE-Inhibitors	aphasia	2.15 (1.11-3.76) [12]	[1]	NA
2162	C09AA01	captopril	ACE-Inhibitors	high productivity speech or thought	[1]	[2]	NA
2163	C09AA01	captopril	ACE-Inhibitors	incoherence	[6]	[3]	NA
2164	C09AA01	captopril	ACE-Inhibitors	low productivity speech or thought	[2]	[0]	NA
2165	C09AA01	captopril	ACE-Inhibitors	motor control or execution	[6]	[5]	NA
2166	C09AA01	captopril	ACE-Inhibitors	phonatory	1.47 (0.94-2.19) [24]	[5]	NA
2167	C09AA01	captopril	ACE-Inhibitors	prosody	[0]	[0]	NA
2168	C09AA01	captopril	ACE-Inhibitors	reasoning abnormal	[0]	[0]	NA
2169	C09AA01	captopril	ACE-Inhibitors	stereotypies	[0]	[0]	NA
2170	C09AA02	enalapril	ACE-Inhibitors	aphasia	1.63 (1.21-2.15) [51]	1.06 (0.52-1.91) [11]	[0]
2171	C09AA02	enalapril	ACE-Inhibitors	high productivity speech or thought	[1]	[8]	[3]
2172	C09AA02	enalapril	ACE-Inhibitors	incoherence	1.17 (0.73-1.78) [22]	[9]	[2]
2173	C09AA02	enalapril	ACE-Inhibitors	low productivity speech or thought	2.51 (1.25-4.5) [11]	3.66 (2.18-5.79) [19]	[2]
2174	C09AA02	enalapril	ACE-Inhibitors	motor control or execution	1.64 (1.23-2.14) [55]	0.9 (0.54-1.42) [19]	3.08 (1.74-5.08) [16]
2175	C09AA02	enalapril	ACE-Inhibitors	phonatory	1.46 (1.22-1.73) [133]	1.07 (0.53-1.93) [11]	[0]
2176	C09AA02	enalapril	ACE-Inhibitors	prosody	[0]	[0]	[0]
2177	C09AA02	enalapril	ACE-Inhibitors	reasoning abnormal	[0]	[0]	[0]
2178	C09AA02	enalapril	ACE-Inhibitors	stereotypies	[0]	[0]	[0]
2179	C09AA03	lisinopril	ACE-Inhibitors	aphasia	1.04 (0.87-1.24) [129]	1.11 (0.83-1.45) [56]	[2]
2180	C09AA03	lisinopril	ACE-Inhibitors	high productivity speech or thought	1.13 (0.61-1.91) [14]	0.8 (0.58-1.08) [47]	1.8 (0.89-3.28) [11]
2181	C09AA03	lisinopril	ACE-Inhibitors	incoherence	0.92 (0.72-1.17) [69]	0.73 (0.57-0.92) [77]	1.6 (1.03-2.36) [26]
2182	C09AA03	lisinopril	ACE-Inhibitors	low productivity speech or thought	1.73 (1.16-2.48) [30]	0.52 (0.28-0.89) [14]	[3]
2183	C09AA03	lisinopril	ACE-Inhibitors	motor control or execution	1.37 (1.18-1.59) [182]	1.2 (0.99-1.44) [122]	1.01 (0.63-1.55) [22]
2184	C09AA03	lisinopril	ACE-Inhibitors	phonatory	1.76 (1.62-1.9) [629]*	1.48 (1.15-1.88) [73]	[2]
2185	C09AA03	lisinopril	ACE-Inhibitors	prosody	[0]	[0]	[0]
2186	C09AA03	lisinopril	ACE-Inhibitors	reasoning abnormal	[0]	[2]	[1]
2187	C09AA03	lisinopril	ACE-Inhibitors	stereotypies	[3]	[2]	[4]
2188	C09AA04	perindopril	ACE-Inhibitors	aphasia	2.86 (2.08-3.83) [45]*	[8]	[2]
2189	C09AA04	perindopril	ACE-Inhibitors	high productivity speech or thought	[1]	[4]	[0]
2190	C09AA04	perindopril	ACE-Inhibitors	incoherence	[7]	[6]	[4]
2191	C09AA04	perindopril	ACE-Inhibitors	low productivity speech or thought	[3]	[2]	[0]
2192	C09AA04	perindopril	ACE-Inhibitors	motor control or execution	2.66 (1.94-3.57) [45]*	1.01 (0.5-1.83) [11]	[8]
2193	C09AA04	perindopril	ACE-Inhibitors	phonatory	1.61 (1.26-2.02) [74]	[3]	[0]
2194	C09AA04	perindopril	ACE-Inhibitors	prosody	[0]	[0]	[3]
2195	C09AA04	perindopril	ACE-Inhibitors	reasoning abnormal	[0]	[0]	[0]
2196	C09AA04	perindopril	ACE-Inhibitors	stereotypies	[0]	[0]	[0]
2197	C09AA05	ramipril	ACE-Inhibitors	aphasia	1.85 (1.47-2.3) [84]*	1.32 (0.79-2.08) [19]	[5]
2198	C09AA05	ramipril	ACE-Inhibitors	high productivity speech or thought	[2]	[9]	[3]
2199	C09AA05	ramipril	ACE-Inhibitors	incoherence	0.87 (0.56-1.3) [24]	0.5 (0.28-0.83) [15]	[4]
2200	C09AA05	ramipril	ACE-Inhibitors	low productivity speech or thought	1.56 (0.74-2.88) [10]	[9]	[3]
2201	C09AA05	ramipril	ACE-Inhibitors	motor control or execution	2.25 (1.84-2.71) [109]*	1.13 (0.78-1.6) [33]	1.45 (0.81-2.43) [15]
2202	C09AA05	ramipril	ACE-Inhibitors	phonatory	1.3 (1.11-1.51) [173]	0.83 (0.43-1.47) [12]	[2]
2203	C09AA05	ramipril	ACE-Inhibitors	prosody	[0]	[0]	[0]
2204	C09AA05	ramipril	ACE-Inhibitors	reasoning abnormal	[0]	[1]	[0]
2205	C09AA05	ramipril	ACE-Inhibitors	stereotypies	[1]	[1]	[0]
2206	C09AA06	quinapril	ACE-Inhibitors	aphasia	1.87 (1.02-3.14) [14]	[2]	NA
2207	C09AA06	quinapril	ACE-Inhibitors	high productivity speech or thought	[0]	[2]	NA
2208	C09AA06	quinapril	ACE-Inhibitors	incoherence	[6]	[3]	NA
2209	C09AA06	quinapril	ACE-Inhibitors	low productivity speech or thought	[0]	[1]	NA
2210	C09AA06	quinapril	ACE-Inhibitors	motor control or execution	1.62 (0.86-2.77) [13]	[1]	NA
2211	C09AA06	quinapril	ACE-Inhibitors	phonatory	1.6 (1.11-2.23) [35]	[3]	NA
2212	C09AA06	quinapril	ACE-Inhibitors	prosody	[0]	[0]	NA
2213	C09AA06	quinapril	ACE-Inhibitors	reasoning abnormal	[0]	[0]	NA
2214	C09AA06	quinapril	ACE-Inhibitors	stereotypies	[0]	[0]	NA
2215	C09AA07	benazepril	ACE-Inhibitors	aphasia	1.24 (0.72-2) [17]	[6]	[0]
2216	C09AA07	benazepril	ACE-Inhibitors	high productivity speech or thought	[3]	[3]	[1]
2217	C09AA07	benazepril	ACE-Inhibitors	incoherence	[8]	[6]	[8]
2218	C09AA07	benazepril	ACE-Inhibitors	low productivity speech or thought	[2]	[5]	[1]
2219	C09AA07	benazepril	ACE-Inhibitors	motor control or execution	1.57 (0.99-2.36) [23]	0.93 (0.44-1.72) [10]	[4]
2220	C09AA07	benazepril	ACE-Inhibitors	phonatory	1.76 (1.37-2.23) [70]	[3]	[0]
2221	C09AA07	benazepril	ACE-Inhibitors	prosody	[0]	[0]	[0]
2222	C09AA07	benazepril	ACE-Inhibitors	reasoning abnormal	[0]	[0]	[0]
2223	C09AA07	benazepril	ACE-Inhibitors	stereotypies	[0]	[0]	[0]
2224	C09AA09	fosinopril	ACE-Inhibitors	aphasia	[9]	NA	NA
2225	C09AA09	fosinopril	ACE-Inhibitors	high productivity speech or thought	[0]	NA	NA
2226	C09AA09	fosinopril	ACE-Inhibitors	incoherence	[2]	NA	NA
2227	C09AA09	fosinopril	ACE-Inhibitors	low productivity speech or thought	[0]	NA	NA
2228	C09AA09	fosinopril	ACE-Inhibitors	motor control or execution	[3]	NA	NA
2229	C09AA09	fosinopril	ACE-Inhibitors	phonatory	1.42 (0.77-2.38) [14]	NA	NA
2230	C09AA09	fosinopril	ACE-Inhibitors	prosody	[0]	NA	NA
2231	C09AA09	fosinopril	ACE-Inhibitors	reasoning abnormal	[0]	NA	NA
2232	C09AA09	fosinopril	ACE-Inhibitors	stereotypies	[0]	NA	NA
2233	C09AA10	trandolapril	ACE-Inhibitors	aphasia	[0]	NA	NA
2234	C09AA10	trandolapril	ACE-Inhibitors	high productivity speech or thought	[0]	NA	NA
2235	C09AA10	trandolapril	ACE-Inhibitors	incoherence	[1]	NA	NA
2236	C09AA10	trandolapril	ACE-Inhibitors	low productivity speech or thought	[1]	NA	NA
2237	C09AA10	trandolapril	ACE-Inhibitors	motor control or execution	[6]	NA	NA
2238	C09AA10	trandolapril	ACE-Inhibitors	phonatory	[9]	NA	NA
2239	C09AA10	trandolapril	ACE-Inhibitors	prosody	[0]	NA	NA
2240	C09AA10	trandolapril	ACE-Inhibitors	reasoning abnormal	[0]	NA	NA
2241	C09AA10	trandolapril	ACE-Inhibitors	stereotypies	[0]	NA	NA
2242	C09AA16	imidapril	ACE-Inhibitors	aphasia	[3]	NA	NA
2243	C09AA16	imidapril	ACE-Inhibitors	high productivity speech or thought	[0]	NA	NA
2244	C09AA16	imidapril	ACE-Inhibitors	incoherence	[0]	NA	NA
2245	C09AA16	imidapril	ACE-Inhibitors	low productivity speech or thought	[0]	NA	NA
2246	C09AA16	imidapril	ACE-Inhibitors	motor control or execution	[6]	NA	NA
2247	C09AA16	imidapril	ACE-Inhibitors	phonatory	[1]	NA	NA
2248	C09AA16	imidapril	ACE-Inhibitors	prosody	[0]	NA	NA
2249	C09AA16	imidapril	ACE-Inhibitors	reasoning abnormal	[0]	NA	NA
2250	C09AA16	imidapril	ACE-Inhibitors	stereotypies	[0]	NA	NA
2251	C09CA01	losartan	ARBs	aphasia	1.13 (0.91-1.39) [92]	0.75 (0.45-1.18) [19]	[9]
2252	C09CA01	losartan	ARBs	high productivity speech or thought	1.36 (0.67-2.45) [11]	0.34 (0.16-0.63) [10]	[4]
2253	C09CA01	losartan	ARBs	incoherence	1.08 (0.81-1.42) [53]	0.59 (0.4-0.85) [31]	[6]
2254	C09CA01	losartan	ARBs	low productivity speech or thought	1.31 (0.73-2.17) [15]	0.85 (0.42-1.53) [11]	[0]
2255	C09CA01	losartan	ARBs	motor control or execution	1.3 (1.07-1.56) [113]	0.9 (0.66-1.21) [46]	[4]
2256	C09CA01	losartan	ARBs	phonatory	1.9 (1.72-2.08) [445]*	2.46 (1.86-3.21) [59]*	[2]
2257	C09CA01	losartan	ARBs	prosody	[0]	[0]	[0]
2258	C09CA01	losartan	ARBs	reasoning abnormal	[1]	[0]	[0]
2259	C09CA01	losartan	ARBs	stereotypies	[1]	[6]	[0]
2260	C09CA03	valsartan	ARBs	aphasia	1.64 (1.42-1.88) [211]*	1.51 (0.98-2.22) [26]	[1]
2261	C09CA03	valsartan	ARBs	high productivity speech or thought	0.92 (0.47-1.62) [12]	[8]	[3]
2262	C09CA03	valsartan	ARBs	incoherence	1.08 (0.86-1.33) [84]	0.55 (0.33-0.86) [20]	[5]
2263	C09CA03	valsartan	ARBs	low productivity speech or thought	1.48 (0.97-2.17) [27]	[8]	[0]
2264	C09CA03	valsartan	ARBs	motor control or execution	1.37 (1.18-1.59) [191]	1.05 (0.74-1.46) [37]	[4]
2265	C09CA03	valsartan	ARBs	phonatory	1.36 (1.24-1.48) [512]*	2.13 (1.48-2.97) [36]	[1]
2266	C09CA03	valsartan	ARBs	prosody	[0]	[0]	[0]
2267	C09CA03	valsartan	ARBs	reasoning abnormal	[7]	[0]	[0]
2268	C09CA03	valsartan	ARBs	stereotypies	[0]	[1]	[0]
2269	C09CA04	irbesartan	ARBs	aphasia	1.77 (1.29-2.37) [45]	[9]	NA
2270	C09CA04	irbesartan	ARBs	high productivity speech or thought	[5]	[3]	NA
2271	C09CA04	irbesartan	ARBs	incoherence	1.11 (0.64-1.78) [17]	[5]	NA
2272	C09CA04	irbesartan	ARBs	low productivity speech or thought	[5]	[4]	NA
2273	C09CA04	irbesartan	ARBs	motor control or execution	1.31 (0.92-1.82) [36]	1.24 (0.72-2) [17]	NA
2274	C09CA04	irbesartan	ARBs	phonatory	1.33 (1.08-1.62) [99]	1.79 (0.92-3.16) [12]	NA
2275	C09CA04	irbesartan	ARBs	prosody	[0]	[0]	NA
2276	C09CA04	irbesartan	ARBs	reasoning abnormal	[0]	[0]	NA
2277	C09CA04	irbesartan	ARBs	stereotypies	[0]	[2]	NA
2278	C09CA06	candesartan	ARBs	aphasia	2.47 (1.91-3.14) [67]*	[9]	NA
2279	C09CA06	candesartan	ARBs	high productivity speech or thought	[2]	[3]	NA
2280	C09CA06	candesartan	ARBs	incoherence	1.09 (0.65-1.74) [18]	[7]	NA
2281	C09CA06	candesartan	ARBs	low productivity speech or thought	[4]	[0]	NA
2282	C09CA06	candesartan	ARBs	motor control or execution	1.95 (1.47-2.53) [57]	0.81 (0.38-1.49) [10]	NA
2283	C09CA06	candesartan	ARBs	phonatory	1.38 (1.13-1.67) [110]	[3]	NA
2284	C09CA06	candesartan	ARBs	prosody	[0]	[0]	NA
2285	C09CA06	candesartan	ARBs	reasoning abnormal	[0]	[0]	NA
2286	C09CA06	candesartan	ARBs	stereotypies	[2]	[0]	NA
2287	C09CA07	telmisartan	ARBs	aphasia	1.26 (0.8-1.88) [24]	[7]	NA
2288	C09CA07	telmisartan	ARBs	high productivity speech or thought	[2]	[0]	NA
2289	C09CA07	telmisartan	ARBs	incoherence	1.22 (0.67-2.06) [14]	[8]	NA
2290	C09CA07	telmisartan	ARBs	low productivity speech or thought	4.51 (2.32-7.9) [12]	[3]	NA
2291	C09CA07	telmisartan	ARBs	motor control or execution	1.81 (1.28-2.51) [37]	[6]	NA
2292	C09CA07	telmisartan	ARBs	phonatory	1.22 (0.95-1.55) [68]	[7]	NA
2293	C09CA07	telmisartan	ARBs	prosody	[0]	[0]	NA
2294	C09CA07	telmisartan	ARBs	reasoning abnormal	[0]	[0]	NA
2295	C09CA07	telmisartan	ARBs	stereotypies	[0]	[0]	NA
2296	C09CA08	olmesartan	ARBs	aphasia	1.08 (0.77-1.48) [40]	[8]	NA
2297	C09CA08	olmesartan	ARBs	high productivity speech or thought	[5]	[6]	NA
2298	C09CA08	olmesartan	ARBs	incoherence	0.72 (0.41-1.17) [16]	0.72 (0.34-1.34) [10]	NA
2299	C09CA08	olmesartan	ARBs	low productivity speech or thought	[5]	[4]	NA
2300	C09CA08	olmesartan	ARBs	motor control or execution	1.08 (0.78-1.46) [43]	1.04 (0.56-1.75) [14]	NA
2301	C09CA08	olmesartan	ARBs	phonatory	1.06 (0.87-1.27) [114]	[6]	NA
2302	C09CA08	olmesartan	ARBs	prosody	[0]	[0]	NA
2303	C09CA08	olmesartan	ARBs	reasoning abnormal	[0]	[0]	NA
2304	C09CA08	olmesartan	ARBs	stereotypies	[1]	[1]	NA
2305	C09CA09	azilsartan	ARBs	aphasia	[3]	NA	NA
2306	C09CA09	azilsartan	ARBs	high productivity speech or thought	[0]	NA	NA
2307	C09CA09	azilsartan	ARBs	incoherence	[3]	NA	NA
2308	C09CA09	azilsartan	ARBs	low productivity speech or thought	[0]	NA	NA
2309	C09CA09	azilsartan	ARBs	motor control or execution	[4]	NA	NA
2310	C09CA09	azilsartan	ARBs	phonatory	1.55 (0.86-2.56) [15]	NA	NA
2311	C09CA09	azilsartan	ARBs	prosody	[0]	NA	NA
2312	C09CA09	azilsartan	ARBs	reasoning abnormal	[0]	NA	NA
2313	C09CA09	azilsartan	ARBs	stereotypies	[0]	NA	NA
2314	C09DX04	sacubitril	ARBs, combinations	aphasia	1.35 (1.05-1.72) [68]	NA	NA
2315	C09DX04	sacubitril	ARBs, combinations	high productivity speech or thought	[3]	NA	NA
2316	C09DX04	sacubitril	ARBs, combinations	incoherence	1.12 (0.78-1.57) [34]	NA	NA
2317	C09DX04	sacubitril	ARBs, combinations	low productivity speech or thought	1.41 (0.67-2.6) [10]	NA	NA
2318	C09DX04	sacubitril	ARBs, combinations	motor control or execution	0.57 (0.38-0.81) [31]	NA	NA
2319	C09DX04	sacubitril	ARBs, combinations	phonatory	1.3 (1.12-1.5) [191]	NA	NA
2320	C09DX04	sacubitril	ARBs, combinations	prosody	[0]	NA	NA
2321	C09DX04	sacubitril	ARBs, combinations	reasoning abnormal	[5]	NA	NA
2322	C09DX04	sacubitril	ARBs, combinations	stereotypies	[0]	NA	NA
2323	C09XA02	aliskiren	Other agents acting on the renin-angiotensin system	aphasia	1.58 (0.84-2.71) [13]	NA	NA
2324	C09XA02	aliskiren	Other agents acting on the renin-angiotensin system	high productivity speech or thought	[0]	NA	NA
2325	C09XA02	aliskiren	Other agents acting on the renin-angiotensin system	incoherence	[3]	NA	NA
2326	C09XA02	aliskiren	Other agents acting on the renin-angiotensin system	low productivity speech or thought	[0]	NA	NA
2327	C09XA02	aliskiren	Other agents acting on the renin-angiotensin system	motor control or execution	2.85 (1.84-4.21) [25]	NA	NA
2328	C09XA02	aliskiren	Other agents acting on the renin-angiotensin system	phonatory	1.21 (0.81-1.74) [29]	NA	NA
2329	C09XA02	aliskiren	Other agents acting on the renin-angiotensin system	prosody	[0]	NA	NA
2330	C09XA02	aliskiren	Other agents acting on the renin-angiotensin system	reasoning abnormal	[0]	NA	NA
2331	C09XA02	aliskiren	Other agents acting on the renin-angiotensin system	stereotypies	[0]	NA	NA
2332	C10AA01	simvastatin	Lipid modifying agents	aphasia	1.74 (1.49-2.01) [186]*	1.15 (0.85-1.51) [53]	[8]
2333	C10AA01	simvastatin	Lipid modifying agents	high productivity speech or thought	1.02 (0.5-1.83) [11]	0.57 (0.38-0.82) [31]	1.51 (0.77-2.69) [12]
2334	C10AA01	simvastatin	Lipid modifying agents	incoherence	0.77 (0.57-1.01) [50]	0.55 (0.41-0.72) [54]	0.98 (0.6-1.51) [21]
2335	C10AA01	simvastatin	Lipid modifying agents	low productivity speech or thought	0.92 (0.5-1.54) [14]	0.66 (0.37-1.08) [16]	[2]
2336	C10AA01	simvastatin	Lipid modifying agents	motor control or execution	1.4 (1.19-1.64) [162]	0.69 (0.53-0.88) [66]	1.07 (0.72-1.54) [30]
2337	C10AA01	simvastatin	Lipid modifying agents	phonatory	1.38 (1.25-1.52) [434]*	1.27 (0.96-1.66) [58]	[6]
2338	C10AA01	simvastatin	Lipid modifying agents	prosody	[0]	[0]	[0]
2339	C10AA01	simvastatin	Lipid modifying agents	reasoning abnormal	[1]	[2]	[2]
2340	C10AA01	simvastatin	Lipid modifying agents	stereotypies	[2]	[2]	[2]
2341	C10AA02	lovastatin	Lipid modifying agents	aphasia	0.89 (0.42-1.64) [10]	[6]	NA
2342	C10AA02	lovastatin	Lipid modifying agents	high productivity speech or thought	[1]	[6]	NA
2343	C10AA02	lovastatin	Lipid modifying agents	incoherence	2.24 (1.25-3.7) [15]	1.09 (0.56-1.91) [12]	NA
2344	C10AA02	lovastatin	Lipid modifying agents	low productivity speech or thought	[0]	[5]	NA
2345	C10AA02	lovastatin	Lipid modifying agents	motor control or execution	1.08 (0.57-1.85) [13]	1.38 (0.77-2.3) [15]	NA
2346	C10AA02	lovastatin	Lipid modifying agents	phonatory	1.78 (1.35-2.31) [58]	3.24 (1.87-5.24) [17]	NA
2347	C10AA02	lovastatin	Lipid modifying agents	prosody	[0]	[0]	NA
2348	C10AA02	lovastatin	Lipid modifying agents	reasoning abnormal	[0]	[0]	NA
2349	C10AA02	lovastatin	Lipid modifying agents	stereotypies	[0]	[0]	NA
2350	C10AA03	pravastatin	Lipid modifying agents	aphasia	1.46 (1.08-1.94) [48]	1.55 (0.99-2.32) [24]	[2]
2351	C10AA03	pravastatin	Lipid modifying agents	high productivity speech or thought	[6]	[8]	[7]
2352	C10AA03	pravastatin	Lipid modifying agents	incoherence	1.16 (0.74-1.75) [23]	0.68 (0.42-1.04) [22]	[5]
2353	C10AA03	pravastatin	Lipid modifying agents	low productivity speech or thought	2.6 (1.34-4.56) [12]	[5]	[0]
2354	C10AA03	pravastatin	Lipid modifying agents	motor control or execution	1.56 (1.17-2.04) [55]	0.66 (0.4-1.01) [21]	[7]
2355	C10AA03	pravastatin	Lipid modifying agents	phonatory	1.4 (1.17-1.66) [134]	1.76 (1.15-2.59) [27]	[1]
2356	C10AA03	pravastatin	Lipid modifying agents	prosody	[0]	[0]	[0]
2357	C10AA03	pravastatin	Lipid modifying agents	reasoning abnormal	[0]	[0]	[0]
2358	C10AA03	pravastatin	Lipid modifying agents	stereotypies	[1]	[1]	[0]
2359	C10AA04	fluvastatin	Lipid modifying agents	aphasia	[7]	NA	NA
2360	C10AA04	fluvastatin	Lipid modifying agents	high productivity speech or thought	[0]	NA	NA
2361	C10AA04	fluvastatin	Lipid modifying agents	incoherence	[0]	NA	NA
2362	C10AA04	fluvastatin	Lipid modifying agents	low productivity speech or thought	[0]	NA	NA
2363	C10AA04	fluvastatin	Lipid modifying agents	motor control or execution	[7]	NA	NA
2364	C10AA04	fluvastatin	Lipid modifying agents	phonatory	1.32 (0.75-2.15) [16]	NA	NA
2365	C10AA04	fluvastatin	Lipid modifying agents	prosody	[0]	NA	NA
2366	C10AA04	fluvastatin	Lipid modifying agents	reasoning abnormal	[0]	NA	NA
2367	C10AA04	fluvastatin	Lipid modifying agents	stereotypies	[0]	NA	NA
2368	C10AA05	atorvastatin	Lipid modifying agents	aphasia	1.47 (1.29-1.67) [242]*	1.08 (0.82-1.41) [59]	1.71 (0.92-2.92) [14]
2369	C10AA05	atorvastatin	Lipid modifying agents	high productivity speech or thought	0.9 (0.5-1.5) [15]	0.56 (0.39-0.78) [36]	[7]
2370	C10AA05	atorvastatin	Lipid modifying agents	incoherence	1 (0.81-1.22) [100]	0.77 (0.62-0.96) [88]	0.72 (0.42-1.17) [17]
2371	C10AA05	atorvastatin	Lipid modifying agents	low productivity speech or thought	1.37 (0.93-1.95) [32]	0.59 (0.34-0.95) [17]	[3]
2372	C10AA05	atorvastatin	Lipid modifying agents	motor control or execution	1.38 (1.21-1.56) [244]	0.95 (0.77-1.15) [105]	0.98 (0.66-1.42) [30]
2373	C10AA05	atorvastatin	Lipid modifying agents	phonatory	1.18 (1.08-1.28) [568]	1.39 (1.08-1.76) [74]	1.97 (0.92-3.7) [10]
2374	C10AA05	atorvastatin	Lipid modifying agents	prosody	[0]	[0]	[0]
2375	C10AA05	atorvastatin	Lipid modifying agents	reasoning abnormal	[3]	[3]	[0]
2376	C10AA05	atorvastatin	Lipid modifying agents	stereotypies	[1]	[1]	[1]
2377	C10AA07	rosuvastatin	Lipid modifying agents	aphasia	1.17 (0.94-1.44) [93]	0.9 (0.53-1.44) [18]	[1]
2378	C10AA07	rosuvastatin	Lipid modifying agents	high productivity speech or thought	[8]	0.48 (0.24-0.86) [11]	[3]
2379	C10AA07	rosuvastatin	Lipid modifying agents	incoherence	0.98 (0.72-1.31) [47]	0.66 (0.43-0.96) [27]	[5]
2380	C10AA07	rosuvastatin	Lipid modifying agents	low productivity speech or thought	[6]	1.08 (0.53-1.95) [11]	[1]
2381	C10AA07	rosuvastatin	Lipid modifying agents	motor control or execution	1.03 (0.82-1.27) [88]	0.62 (0.4-0.91) [25]	[9]
2382	C10AA07	rosuvastatin	Lipid modifying agents	phonatory	1.3 (1.16-1.46) [301]	1.7 (1.16-2.41) [33]	[1]
2383	C10AA07	rosuvastatin	Lipid modifying agents	prosody	[0]	[0]	[0]
2384	C10AA07	rosuvastatin	Lipid modifying agents	reasoning abnormal	[1]	[0]	[0]
2385	C10AA07	rosuvastatin	Lipid modifying agents	stereotypies	[0]	[0]	[1]
2386	C10AA08	pitavastatin	Lipid modifying agents	aphasia	[6]	NA	NA
2387	C10AA08	pitavastatin	Lipid modifying agents	high productivity speech or thought	[0]	NA	NA
2388	C10AA08	pitavastatin	Lipid modifying agents	incoherence	[0]	NA	NA
2389	C10AA08	pitavastatin	Lipid modifying agents	low productivity speech or thought	[1]	NA	NA
2390	C10AA08	pitavastatin	Lipid modifying agents	motor control or execution	[8]	NA	NA
2391	C10AA08	pitavastatin	Lipid modifying agents	phonatory	[7]	NA	NA
2392	C10AA08	pitavastatin	Lipid modifying agents	prosody	[0]	NA	NA
2393	C10AA08	pitavastatin	Lipid modifying agents	reasoning abnormal	[0]	NA	NA
2394	C10AA08	pitavastatin	Lipid modifying agents	stereotypies	[0]	NA	NA
2395	C10AB02	bezafibrate	Lipid modifying agents	aphasia	[1]	NA	NA
2396	C10AB02	bezafibrate	Lipid modifying agents	high productivity speech or thought	[0]	NA	NA
2397	C10AB02	bezafibrate	Lipid modifying agents	incoherence	[0]	NA	NA
2398	C10AB02	bezafibrate	Lipid modifying agents	low productivity speech or thought	[0]	NA	NA
2399	C10AB02	bezafibrate	Lipid modifying agents	motor control or execution	[4]	NA	NA
2400	C10AB02	bezafibrate	Lipid modifying agents	phonatory	[6]	NA	NA
2401	C10AB02	bezafibrate	Lipid modifying agents	prosody	[0]	NA	NA
2402	C10AB02	bezafibrate	Lipid modifying agents	reasoning abnormal	[0]	NA	NA
2403	C10AB02	bezafibrate	Lipid modifying agents	stereotypies	[0]	NA	NA
2404	C10AB04	gemfibrozil	Lipid modifying agents	aphasia	[4]	[3]	[1]
2405	C10AB04	gemfibrozil	Lipid modifying agents	high productivity speech or thought	[0]	[2]	[0]
2406	C10AB04	gemfibrozil	Lipid modifying agents	incoherence	[1]	[3]	[4]
2407	C10AB04	gemfibrozil	Lipid modifying agents	low productivity speech or thought	[1]	[1]	[0]
2408	C10AB04	gemfibrozil	Lipid modifying agents	motor control or execution	[9]	[7]	[6]
2409	C10AB04	gemfibrozil	Lipid modifying agents	phonatory	1.01 (0.59-1.62) [17]	[7]	[1]
2410	C10AB04	gemfibrozil	Lipid modifying agents	prosody	[0]	[0]	[0]
2411	C10AB04	gemfibrozil	Lipid modifying agents	reasoning abnormal	[0]	[0]	[0]
2412	C10AB04	gemfibrozil	Lipid modifying agents	stereotypies	[0]	[0]	[0]
2413	C10AB05	fenofibrate	Lipid modifying agents	aphasia	1.11 (0.71-1.66) [24]	1.07 (0.55-1.89) [12]	[1]
2414	C10AB05	fenofibrate	Lipid modifying agents	high productivity speech or thought	[0]	1.1 (0.59-1.85) [14]	[2]
2415	C10AB05	fenofibrate	Lipid modifying agents	incoherence	0.77 (0.37-1.42) [10]	0.82 (0.49-1.29) [19]	[5]
2416	C10AB05	fenofibrate	Lipid modifying agents	low productivity speech or thought	[3]	[7]	[3]
2417	C10AB05	fenofibrate	Lipid modifying agents	motor control or execution	0.82 (0.49-1.28) [19]	1.24 (0.82-1.81) [28]	[3]
2418	C10AB05	fenofibrate	Lipid modifying agents	phonatory	1.06 (0.82-1.35) [67]	1.26 (0.69-2.14) [14]	[1]
2419	C10AB05	fenofibrate	Lipid modifying agents	prosody	[0]	[0]	[0]
2420	C10AB05	fenofibrate	Lipid modifying agents	reasoning abnormal	[0]	[0]	[0]
2421	C10AB05	fenofibrate	Lipid modifying agents	stereotypies	[0]	[0]	[0]
2422	C10AC01	colestyramine	Lipid modifying agents	aphasia	[5]	NA	NA
2423	C10AC01	colestyramine	Lipid modifying agents	high productivity speech or thought	[0]	NA	NA
2424	C10AC01	colestyramine	Lipid modifying agents	incoherence	[2]	NA	NA
2425	C10AC01	colestyramine	Lipid modifying agents	low productivity speech or thought	[0]	NA	NA
2426	C10AC01	colestyramine	Lipid modifying agents	motor control or execution	[6]	NA	NA
2427	C10AC01	colestyramine	Lipid modifying agents	phonatory	1.48 (0.9-2.29) [20]	NA	NA
2428	C10AC01	colestyramine	Lipid modifying agents	prosody	[0]	NA	NA
2429	C10AC01	colestyramine	Lipid modifying agents	reasoning abnormal	[0]	NA	NA
2430	C10AC01	colestyramine	Lipid modifying agents	stereotypies	[0]	NA	NA
2431	C10AC02	colestipol	Lipid modifying agents	aphasia	[3]	NA	NA
2432	C10AC02	colestipol	Lipid modifying agents	high productivity speech or thought	[0]	NA	NA
2433	C10AC02	colestipol	Lipid modifying agents	incoherence	[0]	NA	NA
2434	C10AC02	colestipol	Lipid modifying agents	low productivity speech or thought	[0]	NA	NA
2435	C10AC02	colestipol	Lipid modifying agents	motor control or execution	[0]	NA	NA
2436	C10AC02	colestipol	Lipid modifying agents	phonatory	[8]	NA	NA
2437	C10AC02	colestipol	Lipid modifying agents	prosody	[0]	NA	NA
2438	C10AC02	colestipol	Lipid modifying agents	reasoning abnormal	[0]	NA	NA
2439	C10AC02	colestipol	Lipid modifying agents	stereotypies	[0]	NA	NA
2440	C10AC04	colesevelam	Lipid modifying agents	aphasia	[5]	[1]	NA
2441	C10AC04	colesevelam	Lipid modifying agents	high productivity speech or thought	[0]	[1]	NA
2442	C10AC04	colesevelam	Lipid modifying agents	incoherence	[1]	[0]	NA
2443	C10AC04	colesevelam	Lipid modifying agents	low productivity speech or thought	[1]	[0]	NA
2444	C10AC04	colesevelam	Lipid modifying agents	motor control or execution	[3]	[1]	NA
2445	C10AC04	colesevelam	Lipid modifying agents	phonatory	1.11 (0.64-1.78) [17]	[5]	NA
2446	C10AC04	colesevelam	Lipid modifying agents	prosody	[0]	[0]	NA
2447	C10AC04	colesevelam	Lipid modifying agents	reasoning abnormal	[1]	[0]	NA
2448	C10AC04	colesevelam	Lipid modifying agents	stereotypies	[0]	[0]	NA
2449	C10AX06	fish oil	Lipid modifying agents	aphasia	1.01 (0.48-1.86) [10]	[2]	NA
2450	C10AX06	fish oil	Lipid modifying agents	high productivity speech or thought	[0]	[2]	NA
2451	C10AX06	fish oil	Lipid modifying agents	incoherence	[3]	[2]	NA
2452	C10AX06	fish oil	Lipid modifying agents	low productivity speech or thought	[0]	[6]	NA
2453	C10AX06	fish oil	Lipid modifying agents	motor control or execution	[7]	[4]	NA
2454	C10AX06	fish oil	Lipid modifying agents	phonatory	1.25 (0.87-1.73) [36]	[9]	NA
2455	C10AX06	fish oil	Lipid modifying agents	prosody	[0]	[0]	NA
2456	C10AX06	fish oil	Lipid modifying agents	reasoning abnormal	[0]	[0]	NA
2457	C10AX06	fish oil	Lipid modifying agents	stereotypies	[0]	[0]	NA
2458	C10AX09	ezetimibe	Lipid modifying agents	aphasia	1.27 (0.92-1.7) [44]	[8]	NA
2459	C10AX09	ezetimibe	Lipid modifying agents	high productivity speech or thought	[1]	[6]	NA
2460	C10AX09	ezetimibe	Lipid modifying agents	incoherence	0.91 (0.54-1.42) [19]	0.75 (0.43-1.23) [16]	NA
2461	C10AX09	ezetimibe	Lipid modifying agents	low productivity speech or thought	[7]	1.91 (0.91-3.55) [10]	NA
2462	C10AX09	ezetimibe	Lipid modifying agents	motor control or execution	1.21 (0.88-1.62) [45]	0.62 (0.33-1.07) [13]	NA
2463	C10AX09	ezetimibe	Lipid modifying agents	phonatory	1.16 (0.96-1.4) [118]	1.18 (0.6-2.07) [12]	NA
2464	C10AX09	ezetimibe	Lipid modifying agents	prosody	[0]	[0]	NA
2465	C10AX09	ezetimibe	Lipid modifying agents	reasoning abnormal	[0]	[1]	NA
2466	C10AX09	ezetimibe	Lipid modifying agents	stereotypies	[0]	[0]	NA
2467	C10AX13	evolocumab	Lipid modifying agents	aphasia	0.5 (0.36-0.68) [41]	NA	NA
2468	C10AX13	evolocumab	Lipid modifying agents	high productivity speech or thought	[2]	NA	NA
2469	C10AX13	evolocumab	Lipid modifying agents	incoherence	1.06 (0.79-1.4) [52]	NA	NA
2470	C10AX13	evolocumab	Lipid modifying agents	low productivity speech or thought	[8]	NA	NA
2471	C10AX13	evolocumab	Lipid modifying agents	motor control or execution	0.26 (0.16-0.39) [23]	NA	NA
2472	C10AX13	evolocumab	Lipid modifying agents	phonatory	1.85 (1.67-2.03) [433]*	NA	NA
2473	C10AX13	evolocumab	Lipid modifying agents	prosody	[0]	NA	NA
2474	C10AX13	evolocumab	Lipid modifying agents	reasoning abnormal	[1]	NA	NA
2475	C10AX13	evolocumab	Lipid modifying agents	stereotypies	[0]	NA	NA
2476	C10AX14	alirocumab	Lipid modifying agents	aphasia	0.58 (0.29-1.05) [11]	NA	NA
2477	C10AX14	alirocumab	Lipid modifying agents	high productivity speech or thought	[1]	NA	NA
2478	C10AX14	alirocumab	Lipid modifying agents	incoherence	1.34 (0.74-2.21) [15]	NA	NA
2479	C10AX14	alirocumab	Lipid modifying agents	low productivity speech or thought	[3]	NA	NA
2480	C10AX14	alirocumab	Lipid modifying agents	motor control or execution	[7]	NA	NA
2481	C10AX14	alirocumab	Lipid modifying agents	phonatory	1.41 (1.11-1.77) [77]	NA	NA
2482	C10AX14	alirocumab	Lipid modifying agents	prosody	[0]	NA	NA
2483	C10AX14	alirocumab	Lipid modifying agents	reasoning abnormal	[0]	NA	NA
2484	C10AX14	alirocumab	Lipid modifying agents	stereotypies	[0]	NA	NA
2485	D01AE12	salicylic acid	Antifungals, topical	aphasia	[0]	NA	NA
2486	D01AE12	salicylic acid	Antifungals, topical	high productivity speech or thought	[0]	NA	NA
2487	D01AE12	salicylic acid	Antifungals, topical	incoherence	[0]	NA	NA
2488	D01AE12	salicylic acid	Antifungals, topical	low productivity speech or thought	[0]	NA	NA
2489	D01AE12	salicylic acid	Antifungals, topical	motor control or execution	[6]	NA	NA
2490	D01AE12	salicylic acid	Antifungals, topical	phonatory	[6]	NA	NA
2491	D01AE12	salicylic acid	Antifungals, topical	prosody	[0]	NA	NA
2492	D01AE12	salicylic acid	Antifungals, topical	reasoning abnormal	[0]	NA	NA
2493	D01AE12	salicylic acid	Antifungals, topical	stereotypies	[0]	NA	NA
2494	D01AE15	terbinafine	Antifungals, topical	aphasia	[3]	NA	NA
2495	D01AE15	terbinafine	Antifungals, topical	high productivity speech or thought	[0]	NA	NA
2496	D01AE15	terbinafine	Antifungals, topical	incoherence	[3]	NA	NA
2497	D01AE15	terbinafine	Antifungals, topical	low productivity speech or thought	[3]	NA	NA
2498	D01AE15	terbinafine	Antifungals, topical	motor control or execution	[7]	NA	NA
2499	D01AE15	terbinafine	Antifungals, topical	phonatory	0.66 (0.39-1.04) [18]	NA	NA
2500	D01AE15	terbinafine	Antifungals, topical	prosody	[0]	NA	NA
2501	D01AE15	terbinafine	Antifungals, topical	reasoning abnormal	[0]	NA	NA
2502	D01AE15	terbinafine	Antifungals, topical	stereotypies	[0]	NA	NA
2503	D02BB01	betacarotene	Protectives against UV	aphasia	[5]	[1]	NA
2504	D02BB01	betacarotene	Protectives against UV	high productivity speech or thought	[1]	[2]	NA
2505	D02BB01	betacarotene	Protectives against UV	incoherence	[5]	[4]	NA
2506	D02BB01	betacarotene	Protectives against UV	low productivity speech or thought	[1]	[2]	NA
2507	D02BB01	betacarotene	Protectives against UV	motor control or execution	[2]	[1]	NA
2508	D02BB01	betacarotene	Protectives against UV	phonatory	1.27 (0.8-1.93) [22]	[4]	NA
2509	D02BB01	betacarotene	Protectives against UV	prosody	[0]	[0]	NA
2510	D02BB01	betacarotene	Protectives against UV	reasoning abnormal	[0]	[0]	NA
2511	D02BB01	betacarotene	Protectives against UV	stereotypies	[1]	[0]	NA
2512	D03AX04	pantothenic acid	Cicatrizants	aphasia	1.42 (0.79-2.35) [15]	[3]	NA
2513	D03AX04	pantothenic acid	Cicatrizants	high productivity speech or thought	[0]	[2]	NA
2514	D03AX04	pantothenic acid	Cicatrizants	incoherence	[7]	[5]	NA
2515	D03AX04	pantothenic acid	Cicatrizants	low productivity speech or thought	[3]	[0]	NA
2516	D03AX04	pantothenic acid	Cicatrizants	motor control or execution	1.5 (0.87-2.41) [17]	[5]	NA
2517	D03AX04	pantothenic acid	Cicatrizants	phonatory	1.69 (1.26-2.22) [52]	2.58 (1.23-4.78) [10]	NA
2518	D03AX04	pantothenic acid	Cicatrizants	prosody	[0]	[0]	NA
2519	D03AX04	pantothenic acid	Cicatrizants	reasoning abnormal	[0]	[0]	NA
2520	D03AX04	pantothenic acid	Cicatrizants	stereotypies	[0]	[0]	NA
2521	D05AX01	fumaric acid	Antipsoriatic, topical	aphasia	3.46 (3.07-3.88) [302]*	[3]	NA
2522	D05AX01	fumaric acid	Antipsoriatic, topical	high productivity speech or thought	2.38 (1.47-3.66) [21]	[1]	NA
2523	D05AX01	fumaric acid	Antipsoriatic, topical	incoherence	1.38 (1.08-1.74) [74]	[3]	NA
2524	D05AX01	fumaric acid	Antipsoriatic, topical	low productivity speech or thought	3.4 (2.44-4.62) [42]*	[0]	NA
2525	D05AX01	fumaric acid	Antipsoriatic, topical	motor control or execution	3.21 (2.85-3.6) [302]*	[4]	NA
2526	D05AX01	fumaric acid	Antipsoriatic, topical	phonatory	0.71 (0.61-0.82) [186]	[2]	NA
2527	D05AX01	fumaric acid	Antipsoriatic, topical	prosody	[1]	[0]	NA
2528	D05AX01	fumaric acid	Antipsoriatic, topical	reasoning abnormal	[0]	[0]	NA
2529	D05AX01	fumaric acid	Antipsoriatic, topical	stereotypies	[8]	[0]	NA
2530	D05AX02	calcipotriol	Antipsoriatic, topical	aphasia	[5]	NA	NA
2531	D05AX02	calcipotriol	Antipsoriatic, topical	high productivity speech or thought	[0]	NA	NA
2532	D05AX02	calcipotriol	Antipsoriatic, topical	incoherence	[1]	NA	NA
2533	D05AX02	calcipotriol	Antipsoriatic, topical	low productivity speech or thought	[0]	NA	NA
2534	D05AX02	calcipotriol	Antipsoriatic, topical	motor control or execution	[5]	NA	NA
2535	D05AX02	calcipotriol	Antipsoriatic, topical	phonatory	0.81 (0.45-1.33) [15]	NA	NA
2536	D05AX02	calcipotriol	Antipsoriatic, topical	prosody	[0]	NA	NA
2537	D05AX02	calcipotriol	Antipsoriatic, topical	reasoning abnormal	[0]	NA	NA
2538	D05AX02	calcipotriol	Antipsoriatic, topical	stereotypies	[0]	NA	NA
2539	D05AX03	calcitriol	Antipsoriatic, topical	aphasia	1.23 (0.65-2.11) [13]	NA	NA
2540	D05AX03	calcitriol	Antipsoriatic, topical	high productivity speech or thought	[4]	NA	NA
2541	D05AX03	calcitriol	Antipsoriatic, topical	incoherence	[3]	NA	NA
2542	D05AX03	calcitriol	Antipsoriatic, topical	low productivity speech or thought	[2]	NA	NA
2543	D05AX03	calcitriol	Antipsoriatic, topical	motor control or execution	2.39 (1.57-3.49) [27]	NA	NA
2544	D05AX03	calcitriol	Antipsoriatic, topical	phonatory	0.84 (0.55-1.24) [26]	NA	NA
2545	D05AX03	calcitriol	Antipsoriatic, topical	prosody	[0]	NA	NA
2546	D05AX03	calcitriol	Antipsoriatic, topical	reasoning abnormal	[0]	NA	NA
2547	D05AX03	calcitriol	Antipsoriatic, topical	stereotypies	[0]	NA	NA
2548	D05BB02	acitretin	Antipsoriatic, systemic	aphasia	[3]	NA	NA
2549	D05BB02	acitretin	Antipsoriatic, systemic	high productivity speech or thought	[0]	NA	NA
2550	D05BB02	acitretin	Antipsoriatic, systemic	incoherence	[0]	NA	NA
2551	D05BB02	acitretin	Antipsoriatic, systemic	low productivity speech or thought	[0]	NA	NA
2552	D05BB02	acitretin	Antipsoriatic, systemic	motor control or execution	[0]	NA	NA
2553	D05BB02	acitretin	Antipsoriatic, systemic	phonatory	1.08 (0.6-1.8) [15]	NA	NA
2554	D05BB02	acitretin	Antipsoriatic, systemic	prosody	[0]	NA	NA
2555	D05BB02	acitretin	Antipsoriatic, systemic	reasoning abnormal	[0]	NA	NA
2556	D05BB02	acitretin	Antipsoriatic, systemic	stereotypies	[0]	NA	NA
2557	D06AX11	rifaximin	Antibiotics, topical	aphasia	1.38 (0.75-2.33) [14]	NA	NA
2558	D06AX11	rifaximin	Antibiotics, topical	high productivity speech or thought	[0]	NA	NA
2559	D06AX11	rifaximin	Antibiotics, topical	incoherence	4.47 (2.94-6.52) [27]*	NA	NA
2560	D06AX11	rifaximin	Antibiotics, topical	low productivity speech or thought	[1]	NA	NA
2561	D06AX11	rifaximin	Antibiotics, topical	motor control or execution	1.38 (0.77-2.28) [15]	NA	NA
2562	D06AX11	rifaximin	Antibiotics, topical	phonatory	0.74 (0.46-1.12) [22]	NA	NA
2563	D06AX11	rifaximin	Antibiotics, topical	prosody	[0]	NA	NA
2564	D06AX11	rifaximin	Antibiotics, topical	reasoning abnormal	[0]	NA	NA
2565	D06AX11	rifaximin	Antibiotics, topical	stereotypies	[1]	NA	NA
2566	D06BB10	imiquimod	Chemotherapeutics, topical	aphasia	[5]	NA	NA
2567	D06BB10	imiquimod	Chemotherapeutics, topical	high productivity speech or thought	[0]	NA	NA
2568	D06BB10	imiquimod	Chemotherapeutics, topical	incoherence	[5]	NA	NA
2569	D06BB10	imiquimod	Chemotherapeutics, topical	low productivity speech or thought	[0]	NA	NA
2570	D06BB10	imiquimod	Chemotherapeutics, topical	motor control or execution	[1]	NA	NA
2571	D06BB10	imiquimod	Chemotherapeutics, topical	phonatory	[7]	NA	NA
2572	D06BB10	imiquimod	Chemotherapeutics, topical	prosody	[0]	NA	NA
2573	D06BB10	imiquimod	Chemotherapeutics, topical	reasoning abnormal	[0]	NA	NA
2574	D06BB10	imiquimod	Chemotherapeutics, topical	stereotypies	[0]	NA	NA
2575	D06BB11	docosanol	Chemotherapeutics, topical	aphasia	[5]	NA	NA
2576	D06BB11	docosanol	Chemotherapeutics, topical	high productivity speech or thought	[0]	NA	NA
2577	D06BB11	docosanol	Chemotherapeutics, topical	incoherence	[1]	NA	NA
2578	D06BB11	docosanol	Chemotherapeutics, topical	low productivity speech or thought	[0]	NA	NA
2579	D06BB11	docosanol	Chemotherapeutics, topical	motor control or execution	[1]	NA	NA
2580	D06BB11	docosanol	Chemotherapeutics, topical	phonatory	[2]	NA	NA
2581	D06BB11	docosanol	Chemotherapeutics, topical	prosody	[0]	NA	NA
2582	D06BB11	docosanol	Chemotherapeutics, topical	reasoning abnormal	[0]	NA	NA
2583	D06BB11	docosanol	Chemotherapeutics, topical	stereotypies	[0]	NA	NA
2584	D07AC03	desoximetasone	Corticosteroids	aphasia	[0]	NA	NA
2585	D07AC03	desoximetasone	Corticosteroids	high productivity speech or thought	[0]	NA	NA
2586	D07AC03	desoximetasone	Corticosteroids	incoherence	[1]	NA	NA
2587	D07AC03	desoximetasone	Corticosteroids	low productivity speech or thought	[0]	NA	NA
2588	D07AC03	desoximetasone	Corticosteroids	motor control or execution	[0]	NA	NA
2589	D07AC03	desoximetasone	Corticosteroids	phonatory	1.85 (1.01-3.12) [14]	NA	NA
2590	D07AC03	desoximetasone	Corticosteroids	prosody	[0]	NA	NA
2591	D07AC03	desoximetasone	Corticosteroids	reasoning abnormal	[0]	NA	NA
2592	D07AC03	desoximetasone	Corticosteroids	stereotypies	[0]	NA	NA
2593	D07AD01	clobetasol	Corticosteroids	aphasia	[6]	[0]	NA
2594	D07AD01	clobetasol	Corticosteroids	high productivity speech or thought	[0]	[3]	NA
2595	D07AD01	clobetasol	Corticosteroids	incoherence	[3]	[2]	NA
2596	D07AD01	clobetasol	Corticosteroids	low productivity speech or thought	[4]	[0]	NA
2597	D07AD01	clobetasol	Corticosteroids	motor control or execution	[4]	[2]	NA
2598	D07AD01	clobetasol	Corticosteroids	phonatory	0.57 (0.35-0.88) [20]	[3]	NA
2599	D07AD01	clobetasol	Corticosteroids	prosody	[0]	[0]	NA
2600	D07AD01	clobetasol	Corticosteroids	reasoning abnormal	[0]	[0]	NA
2601	D07AD01	clobetasol	Corticosteroids	stereotypies	[0]	[0]	NA
2602	D08AG03	iodine	Antiseptics	aphasia	1.79 (1-2.95) [15]	[3]	NA
2603	D08AG03	iodine	Antiseptics	high productivity speech or thought	[0]	[1]	NA
2604	D08AG03	iodine	Antiseptics	incoherence	[2]	[5]	NA
2605	D08AG03	iodine	Antiseptics	low productivity speech or thought	[3]	[0]	NA
2606	D08AG03	iodine	Antiseptics	motor control or execution	1.22 (0.6-2.18) [11]	[6]	NA
2607	D08AG03	iodine	Antiseptics	phonatory	1.47 (1.03-2.04) [36]	[7]	NA
2608	D08AG03	iodine	Antiseptics	prosody	[0]	[0]	NA
2609	D08AG03	iodine	Antiseptics	reasoning abnormal	[0]	[0]	NA
2610	D08AG03	iodine	Antiseptics	stereotypies	[0]	[0]	NA
2611	D08AX08	ethanol	Antiseptics	aphasia	[7]	[3]	[0]
2612	D08AX08	ethanol	Antiseptics	high productivity speech or thought	[1]	2.19 (1.09-3.95) [11]	[2]
2613	D08AX08	ethanol	Antiseptics	incoherence	[9]	1.77 (1.01-2.9) [16]	[6]
2614	D08AX08	ethanol	Antiseptics	low productivity speech or thought	[1]	[5]	[1]
2615	D08AX08	ethanol	Antiseptics	motor control or execution	2.5 (1.33-4.29) [13]	2.85 (1.83-4.24) [25]	3.49 (1.65-6.55) [10]
2616	D08AX08	ethanol	Antiseptics	phonatory	1.2 (0.7-1.93) [17]	[3]	[0]
2617	D08AX08	ethanol	Antiseptics	prosody	[0]	[1]	[0]
2618	D08AX08	ethanol	Antiseptics	reasoning abnormal	[0]	[1]	[0]
2619	D08AX08	ethanol	Antiseptics	stereotypies	[2]	[2]	[0]
2620	D10AD03	adapalene	Anti-acne, topical	aphasia	[0]	NA	NA
2621	D10AD03	adapalene	Anti-acne, topical	high productivity speech or thought	[1]	NA	NA
2622	D10AD03	adapalene	Anti-acne, topical	incoherence	[0]	NA	NA
2623	D10AD03	adapalene	Anti-acne, topical	low productivity speech or thought	[0]	NA	NA
2624	D10AD03	adapalene	Anti-acne, topical	motor control or execution	[2]	NA	NA
2625	D10AD03	adapalene	Anti-acne, topical	phonatory	[2]	NA	NA
2626	D10AD03	adapalene	Anti-acne, topical	prosody	[0]	NA	NA
2627	D10AD03	adapalene	Anti-acne, topical	reasoning abnormal	[0]	NA	NA
2628	D10AD03	adapalene	Anti-acne, topical	stereotypies	[0]	NA	NA
2629	D10AD04	isotretinoin	Anti-acne, topical	aphasia	0.46 (0.28-0.72) [20]	NA	NA
2630	D10AD04	isotretinoin	Anti-acne, topical	high productivity speech or thought	3.07 (1.63-5.28) [13]	NA	NA
2631	D10AD04	isotretinoin	Anti-acne, topical	incoherence	2.07 (1.55-2.71) [53]	NA	NA
2632	D10AD04	isotretinoin	Anti-acne, topical	low productivity speech or thought	[5]	NA	NA
2633	D10AD04	isotretinoin	Anti-acne, topical	motor control or execution	0.34 (0.19-0.56) [16]	NA	NA
2634	D10AD04	isotretinoin	Anti-acne, topical	phonatory	0.19 (0.12-0.29) [25]	NA	NA
2635	D10AD04	isotretinoin	Anti-acne, topical	prosody	[0]	NA	NA
2636	D10AD04	isotretinoin	Anti-acne, topical	reasoning abnormal	[1]	NA	NA
2637	D10AD04	isotretinoin	Anti-acne, topical	stereotypies	[0]	NA	NA
2638	D10AE01	benzoyl peroxide	Anti-acne, topical	aphasia	[2]	[0]	[0]
2639	D10AE01	benzoyl peroxide	Anti-acne, topical	high productivity speech or thought	[1]	[2]	[1]
2640	D10AE01	benzoyl peroxide	Anti-acne, topical	incoherence	[0]	[8]	[6]
2641	D10AE01	benzoyl peroxide	Anti-acne, topical	low productivity speech or thought	[0]	[0]	[0]
2642	D10AE01	benzoyl peroxide	Anti-acne, topical	motor control or execution	[1]	[3]	[3]
2643	D10AE01	benzoyl peroxide	Anti-acne, topical	phonatory	[3]	[3]	[2]
2644	D10AE01	benzoyl peroxide	Anti-acne, topical	prosody	[0]	[0]	[0]
2645	D10AE01	benzoyl peroxide	Anti-acne, topical	reasoning abnormal	[0]	[0]	[0]
2646	D10AE01	benzoyl peroxide	Anti-acne, topical	stereotypies	[0]	[0]	[0]
2647	D11AA01	glycopyrronium	Other dermatological	aphasia	1.92 (1.17-2.96) [20]	[1]	NA
2648	D11AA01	glycopyrronium	Other dermatological	high productivity speech or thought	[1]	[0]	NA
2649	D11AA01	glycopyrronium	Other dermatological	incoherence	[3]	[2]	NA
2650	D11AA01	glycopyrronium	Other dermatological	low productivity speech or thought	[2]	[0]	NA
2651	D11AA01	glycopyrronium	Other dermatological	motor control or execution	[1]	[4]	NA
2652	D11AA01	glycopyrronium	Other dermatological	phonatory	5.02 (4.24-5.9) [150]*	[7]	NA
2653	D11AA01	glycopyrronium	Other dermatological	prosody	[0]	[0]	NA
2654	D11AA01	glycopyrronium	Other dermatological	reasoning abnormal	[0]	[0]	NA
2655	D11AA01	glycopyrronium	Other dermatological	stereotypies	[0]	[0]	NA
2656	D11AH02	pimecrolimus	Other dermatological	aphasia	[0]	NA	NA
2657	D11AH02	pimecrolimus	Other dermatological	high productivity speech or thought	[0]	NA	NA
2658	D11AH02	pimecrolimus	Other dermatological	incoherence	[0]	NA	NA
2659	D11AH02	pimecrolimus	Other dermatological	low productivity speech or thought	[0]	NA	NA
2660	D11AH02	pimecrolimus	Other dermatological	motor control or execution	[0]	NA	NA
2661	D11AH02	pimecrolimus	Other dermatological	phonatory	[9]	NA	NA
2662	D11AH02	pimecrolimus	Other dermatological	prosody	[0]	NA	NA
2663	D11AH02	pimecrolimus	Other dermatological	reasoning abnormal	[0]	NA	NA
2664	D11AH02	pimecrolimus	Other dermatological	stereotypies	[0]	NA	NA
2665	D11AH05	dupilumab	Other dermatological	aphasia	[7]	NA	NA
2666	D11AH05	dupilumab	Other dermatological	high productivity speech or thought	[2]	NA	NA
2667	D11AH05	dupilumab	Other dermatological	incoherence	0.41 (0.23-0.67) [16]	NA	NA
2668	D11AH05	dupilumab	Other dermatological	low productivity speech or thought	[2]	NA	NA
2669	D11AH05	dupilumab	Other dermatological	motor control or execution	0.23 (0.13-0.37) [16]	NA	NA
2670	D11AH05	dupilumab	Other dermatological	phonatory	0.55 (0.44-0.66) [103]	NA	NA
2671	D11AH05	dupilumab	Other dermatological	prosody	[0]	NA	NA
2672	D11AH05	dupilumab	Other dermatological	reasoning abnormal	[0]	NA	NA
2673	D11AH05	dupilumab	Other dermatological	stereotypies	[0]	NA	NA
2674	D11AX03	calcium gluconate	Other dermatological	aphasia	3.64 (2.03-6.02) [15]	[1]	NA
2675	D11AX03	calcium gluconate	Other dermatological	high productivity speech or thought	[1]	[0]	NA
2676	D11AX03	calcium gluconate	Other dermatological	incoherence	[1]	[4]	NA
2677	D11AX03	calcium gluconate	Other dermatological	low productivity speech or thought	[0]	[0]	NA
2678	D11AX03	calcium gluconate	Other dermatological	motor control or execution	2.48 (1.23-4.45) [11]	[4]	NA
2679	D11AX03	calcium gluconate	Other dermatological	phonatory	1.41 (0.82-2.26) [17]	[0]	NA
2680	D11AX03	calcium gluconate	Other dermatological	prosody	[0]	[0]	NA
2681	D11AX03	calcium gluconate	Other dermatological	reasoning abnormal	[0]	[0]	NA
2682	D11AX03	calcium gluconate	Other dermatological	stereotypies	[0]	[0]	NA
2683	D11AX21	brimonidine	Other dermatological	aphasia	[4]	NA	NA
2684	D11AX21	brimonidine	Other dermatological	high productivity speech or thought	[1]	NA	NA
2685	D11AX21	brimonidine	Other dermatological	incoherence	1.16 (0.62-1.99) [13]	NA	NA
2686	D11AX21	brimonidine	Other dermatological	low productivity speech or thought	[4]	NA	NA
2687	D11AX21	brimonidine	Other dermatological	motor control or execution	0.8 (0.45-1.3) [16]	NA	NA
2688	D11AX21	brimonidine	Other dermatological	phonatory	0.84 (0.62-1.13) [46]	NA	NA
2689	D11AX21	brimonidine	Other dermatological	prosody	[0]	NA	NA
2690	D11AX21	brimonidine	Other dermatological	reasoning abnormal	[0]	NA	NA
2691	D11AX21	brimonidine	Other dermatological	stereotypies	[0]	NA	NA
2692	D11AX24	deoxycholic acid	Other dermatological	aphasia	[1]	NA	NA
2693	D11AX24	deoxycholic acid	Other dermatological	high productivity speech or thought	[0]	NA	NA
2694	D11AX24	deoxycholic acid	Other dermatological	incoherence	[0]	NA	NA
2695	D11AX24	deoxycholic acid	Other dermatological	low productivity speech or thought	[0]	NA	NA
2696	D11AX24	deoxycholic acid	Other dermatological	motor control or execution	[5]	NA	NA
2697	D11AX24	deoxycholic acid	Other dermatological	phonatory	[7]	NA	NA
2698	D11AX24	deoxycholic acid	Other dermatological	prosody	[0]	NA	NA
2699	D11AX24	deoxycholic acid	Other dermatological	reasoning abnormal	[0]	NA	NA
2700	D11AX24	deoxycholic acid	Other dermatological	stereotypies	[0]	NA	NA
2701	G01AA01	nystatin	Gynecological antiinfectives	aphasia	[8]	[2]	[1]
2702	G01AA01	nystatin	Gynecological antiinfectives	high productivity speech or thought	[0]	[6]	[3]
2703	G01AA01	nystatin	Gynecological antiinfectives	incoherence	[6]	[5]	[2]
2704	G01AA01	nystatin	Gynecological antiinfectives	low productivity speech or thought	[1]	[2]	[1]
2705	G01AA01	nystatin	Gynecological antiinfectives	motor control or execution	[3]	1.48 (0.76-2.6) [12]	[2]
2706	G01AA01	nystatin	Gynecological antiinfectives	phonatory	1.95 (1.36-2.71) [36]	[5]	[1]
2707	G01AA01	nystatin	Gynecological antiinfectives	prosody	[0]	[0]	[0]
2708	G01AA01	nystatin	Gynecological antiinfectives	reasoning abnormal	[0]	[1]	[1]
2709	G01AA01	nystatin	Gynecological antiinfectives	stereotypies	[0]	[0]	[0]
2710	G01AF02	clotrimazole	Gynecological antiinfectives	aphasia	[7]	[0]	[1]
2711	G01AF02	clotrimazole	Gynecological antiinfectives	high productivity speech or thought	[0]	[2]	[1]
2712	G01AF02	clotrimazole	Gynecological antiinfectives	incoherence	[1]	[4]	[4]
2713	G01AF02	clotrimazole	Gynecological antiinfectives	low productivity speech or thought	[1]	[0]	[0]
2714	G01AF02	clotrimazole	Gynecological antiinfectives	motor control or execution	[3]	[0]	[0]
2715	G01AF02	clotrimazole	Gynecological antiinfectives	phonatory	1.45 (0.84-2.32) [17]	[2]	[0]
2716	G01AF02	clotrimazole	Gynecological antiinfectives	prosody	[0]	[0]	[0]
2717	G01AF02	clotrimazole	Gynecological antiinfectives	reasoning abnormal	[0]	[5]	[0]
2718	G01AF02	clotrimazole	Gynecological antiinfectives	stereotypies	[0]	[0]	[0]
2719	G01AX11	povidone	Gynecological antiinfectives	aphasia	[0]	NA	NA
2720	G01AX11	povidone	Gynecological antiinfectives	high productivity speech or thought	[0]	NA	NA
2721	G01AX11	povidone	Gynecological antiinfectives	incoherence	[0]	NA	NA
2722	G01AX11	povidone	Gynecological antiinfectives	low productivity speech or thought	[0]	NA	NA
2723	G01AX11	povidone	Gynecological antiinfectives	motor control or execution	[2]	NA	NA
2724	G01AX11	povidone	Gynecological antiinfectives	phonatory	[7]	NA	NA
2725	G01AX11	povidone	Gynecological antiinfectives	prosody	[0]	NA	NA
2726	G01AX11	povidone	Gynecological antiinfectives	reasoning abnormal	[0]	NA	NA
2727	G01AX11	povidone	Gynecological antiinfectives	stereotypies	[0]	NA	NA
2728	G02AB01	methylergometrine	Uterotonics	aphasia	[6]	NA	NA
2729	G02AB01	methylergometrine	Uterotonics	high productivity speech or thought	[0]	NA	NA
2730	G02AB01	methylergometrine	Uterotonics	incoherence	[0]	NA	NA
2731	G02AB01	methylergometrine	Uterotonics	low productivity speech or thought	[0]	NA	NA
2732	G02AB01	methylergometrine	Uterotonics	motor control or execution	[2]	NA	NA
2733	G02AB01	methylergometrine	Uterotonics	phonatory	[1]	NA	NA
2734	G02AB01	methylergometrine	Uterotonics	prosody	[0]	NA	NA
2735	G02AB01	methylergometrine	Uterotonics	reasoning abnormal	[0]	NA	NA
2736	G02AB01	methylergometrine	Uterotonics	stereotypies	[0]	NA	NA
2737	G02AD06	misoprostol	Uterotonics	aphasia	1.06 (0.56-1.82) [13]	[1]	NA
2738	G02AD06	misoprostol	Uterotonics	high productivity speech or thought	[0]	[1]	NA
2739	G02AD06	misoprostol	Uterotonics	incoherence	[2]	[6]	NA
2740	G02AD06	misoprostol	Uterotonics	low productivity speech or thought	[0]	[0]	NA
2741	G02AD06	misoprostol	Uterotonics	motor control or execution	[5]	[1]	NA
2742	G02AD06	misoprostol	Uterotonics	phonatory	0.33 (0.17-0.58) [12]	[3]	NA
2743	G02AD06	misoprostol	Uterotonics	prosody	[0]	[0]	NA
2744	G02AD06	misoprostol	Uterotonics	reasoning abnormal	[0]	[0]	NA
2745	G02AD06	misoprostol	Uterotonics	stereotypies	[0]	[0]	NA
2746	G02CA03	fenoterol	Other gynecologicals	aphasia	[5]	NA	NA
2747	G02CA03	fenoterol	Other gynecologicals	high productivity speech or thought	[0]	NA	NA
2748	G02CA03	fenoterol	Other gynecologicals	incoherence	[1]	NA	NA
2749	G02CA03	fenoterol	Other gynecologicals	low productivity speech or thought	[1]	NA	NA
2750	G02CA03	fenoterol	Other gynecologicals	motor control or execution	[3]	NA	NA
2751	G02CA03	fenoterol	Other gynecologicals	phonatory	5.55 (3.89-7.68) [37]*	NA	NA
2752	G02CA03	fenoterol	Other gynecologicals	prosody	[0]	NA	NA
2753	G02CA03	fenoterol	Other gynecologicals	reasoning abnormal	[0]	NA	NA
2754	G02CA03	fenoterol	Other gynecologicals	stereotypies	[0]	NA	NA
2755	G03AA11	norgestimate	Hormonal contraceptives	aphasia	1.36 (0.76-2.26) [15]	[2]	NA
2756	G03AA11	norgestimate	Hormonal contraceptives	high productivity speech or thought	[1]	[2]	NA
2757	G03AA11	norgestimate	Hormonal contraceptives	incoherence	[5]	[7]	NA
2758	G03AA11	norgestimate	Hormonal contraceptives	low productivity speech or thought	[1]	[0]	NA
2759	G03AA11	norgestimate	Hormonal contraceptives	motor control or execution	[9]	[2]	NA
2760	G03AA11	norgestimate	Hormonal contraceptives	phonatory	0.37 (0.19-0.65) [12]	[1]	NA
2761	G03AA11	norgestimate	Hormonal contraceptives	prosody	[0]	[0]	NA
2762	G03AA11	norgestimate	Hormonal contraceptives	reasoning abnormal	[0]	[0]	NA
2763	G03AA11	norgestimate	Hormonal contraceptives	stereotypies	[1]	[0]	NA
2764	G03AA13	norelgestromin	Hormonal contraceptives	aphasia	[5]	NA	NA
2765	G03AA13	norelgestromin	Hormonal contraceptives	high productivity speech or thought	[2]	NA	NA
2766	G03AA13	norelgestromin	Hormonal contraceptives	incoherence	[0]	NA	NA
2767	G03AA13	norelgestromin	Hormonal contraceptives	low productivity speech or thought	[1]	NA	NA
2768	G03AA13	norelgestromin	Hormonal contraceptives	motor control or execution	[7]	NA	NA
2769	G03AA13	norelgestromin	Hormonal contraceptives	phonatory	[5]	NA	NA
2770	G03AA13	norelgestromin	Hormonal contraceptives	prosody	[0]	NA	NA
2771	G03AA13	norelgestromin	Hormonal contraceptives	reasoning abnormal	[0]	NA	NA
2772	G03AA13	norelgestromin	Hormonal contraceptives	stereotypies	[0]	NA	NA
2773	G03AB06	gestodene	Hormonal contraceptives	aphasia	[4]	NA	NA
2774	G03AB06	gestodene	Hormonal contraceptives	high productivity speech or thought	[0]	NA	NA
2775	G03AB06	gestodene	Hormonal contraceptives	incoherence	[0]	NA	NA
2776	G03AB06	gestodene	Hormonal contraceptives	low productivity speech or thought	[0]	NA	NA
2777	G03AB06	gestodene	Hormonal contraceptives	motor control or execution	[1]	NA	NA
2778	G03AB06	gestodene	Hormonal contraceptives	phonatory	[2]	NA	NA
2779	G03AB06	gestodene	Hormonal contraceptives	prosody	[0]	NA	NA
2780	G03AB06	gestodene	Hormonal contraceptives	reasoning abnormal	[0]	NA	NA
2781	G03AB06	gestodene	Hormonal contraceptives	stereotypies	[0]	NA	NA
2782	G03AC01	norethisterone	Hormonal contraceptives	aphasia	0.97 (0.57-1.53) [18]	[8]	NA
2783	G03AC01	norethisterone	Hormonal contraceptives	high productivity speech or thought	[3]	[2]	NA
2784	G03AC01	norethisterone	Hormonal contraceptives	incoherence	1.8 (1.1-2.79) [20]	[6]	NA
2785	G03AC01	norethisterone	Hormonal contraceptives	low productivity speech or thought	[1]	[2]	NA
2786	G03AC01	norethisterone	Hormonal contraceptives	motor control or execution	1.15 (0.73-1.74) [23]	[7]	NA
2787	G03AC01	norethisterone	Hormonal contraceptives	phonatory	0.38 (0.23-0.59) [21]	2.17 (1.03-4.03) [10]	NA
2788	G03AC01	norethisterone	Hormonal contraceptives	prosody	[0]	[0]	NA
2789	G03AC01	norethisterone	Hormonal contraceptives	reasoning abnormal	[1]	[0]	NA
2790	G03AC01	norethisterone	Hormonal contraceptives	stereotypies	[1]	[0]	NA
2791	G03AC03	levonorgestrel	Hormonal contraceptives	aphasia	0.33 (0.26-0.43) [63]	[7]	NA
2792	G03AC03	levonorgestrel	Hormonal contraceptives	high productivity speech or thought	0.65 (0.33-1.14) [12]	[4]	NA
2793	G03AC03	levonorgestrel	Hormonal contraceptives	incoherence	0.4 (0.29-0.54) [45]	[4]	NA
2794	G03AC03	levonorgestrel	Hormonal contraceptives	low productivity speech or thought	0.38 (0.18-0.7) [10]	[1]	NA
2795	G03AC03	levonorgestrel	Hormonal contraceptives	motor control or execution	0.33 (0.26-0.42) [67]	[6]	NA
2796	G03AC03	levonorgestrel	Hormonal contraceptives	phonatory	0.06 (0.04-0.09) [38]	[4]	NA
2797	G03AC03	levonorgestrel	Hormonal contraceptives	prosody	[0]	[0]	NA
2798	G03AC03	levonorgestrel	Hormonal contraceptives	reasoning abnormal	[6]	[0]	NA
2799	G03AC03	levonorgestrel	Hormonal contraceptives	stereotypies	[0]	[0]	NA
2800	G03AC08	etonogestrel	Hormonal contraceptives	aphasia	0.38 (0.25-0.55) [28]	NA	NA
2801	G03AC08	etonogestrel	Hormonal contraceptives	high productivity speech or thought	[4]	NA	NA
2802	G03AC08	etonogestrel	Hormonal contraceptives	incoherence	0.45 (0.27-0.7) [20]	NA	NA
2803	G03AC08	etonogestrel	Hormonal contraceptives	low productivity speech or thought	[3]	NA	NA
2804	G03AC08	etonogestrel	Hormonal contraceptives	motor control or execution	0.31 (0.2-0.46) [25]	NA	NA
2805	G03AC08	etonogestrel	Hormonal contraceptives	phonatory	0.06 (0.03-0.1) [14]	NA	NA
2806	G03AC08	etonogestrel	Hormonal contraceptives	prosody	[0]	NA	NA
2807	G03AC08	etonogestrel	Hormonal contraceptives	reasoning abnormal	[0]	NA	NA
2808	G03AC08	etonogestrel	Hormonal contraceptives	stereotypies	[0]	NA	NA
2809	G03AC09	desogestrel	Hormonal contraceptives	aphasia	3.94 (2.37-6.17) [19]*	[3]	NA
2810	G03AC09	desogestrel	Hormonal contraceptives	high productivity speech or thought	[2]	[5]	NA
2811	G03AC09	desogestrel	Hormonal contraceptives	incoherence	[4]	[1]	NA
2812	G03AC09	desogestrel	Hormonal contraceptives	low productivity speech or thought	[1]	[1]	NA
2813	G03AC09	desogestrel	Hormonal contraceptives	motor control or execution	2.12 (1.05-3.8) [11]	[2]	NA
2814	G03AC09	desogestrel	Hormonal contraceptives	phonatory	0.77 (0.38-1.39) [11]	[1]	NA
2815	G03AC09	desogestrel	Hormonal contraceptives	prosody	[0]	[0]	NA
2816	G03AC09	desogestrel	Hormonal contraceptives	reasoning abnormal	[0]	[0]	NA
2817	G03AC09	desogestrel	Hormonal contraceptives	stereotypies	[0]	[0]	NA
2818	G03AC10	drospirenone	Hormonal contraceptives	aphasia	2.13 (1.68-2.66) [79]*	2.11 (1.2-3.46) [16]	NA
2819	G03AC10	drospirenone	Hormonal contraceptives	high productivity speech or thought	[1]	[2]	NA
2820	G03AC10	drospirenone	Hormonal contraceptives	incoherence	1.52 (1.05-2.13) [34]	[2]	NA
2821	G03AC10	drospirenone	Hormonal contraceptives	low productivity speech or thought	[4]	[1]	NA
2822	G03AC10	drospirenone	Hormonal contraceptives	motor control or execution	1.6 (1.23-2.05) [64]	0.64 (0.3-1.18) [10]	NA
2823	G03AC10	drospirenone	Hormonal contraceptives	phonatory	0.15 (0.09-0.24) [17]	[1]	NA
2824	G03AC10	drospirenone	Hormonal contraceptives	prosody	[0]	[0]	NA
2825	G03AC10	drospirenone	Hormonal contraceptives	reasoning abnormal	[1]	[1]	NA
2826	G03AC10	drospirenone	Hormonal contraceptives	stereotypies	[1]	[0]	NA
2827	G03BA03	testosterone	Androgens	aphasia	0.68 (0.45-0.99) [27]	[8]	NA
2828	G03BA03	testosterone	Androgens	high productivity speech or thought	[7]	[6]	NA
2829	G03BA03	testosterone	Androgens	incoherence	1.14 (0.75-1.66) [27]	0.95 (0.5-1.64) [13]	NA
2830	G03BA03	testosterone	Androgens	low productivity speech or thought	[4]	[2]	NA
2831	G03BA03	testosterone	Androgens	motor control or execution	0.68 (0.45-0.98) [29]	0.74 (0.35-1.37) [10]	NA
2832	G03BA03	testosterone	Androgens	phonatory	0.62 (0.48-0.78) [72]	[3]	NA
2833	G03BA03	testosterone	Androgens	prosody	[0]	[0]	NA
2834	G03BA03	testosterone	Androgens	reasoning abnormal	[3]	[0]	NA
2835	G03BA03	testosterone	Androgens	stereotypies	[0]	[2]	NA
2836	G03CA03	estradiol	Estrogens	aphasia	0.74 (0.52-1.02) [38]	0.72 (0.34-1.33) [10]	[0]
2837	G03CA03	estradiol	Estrogens	high productivity speech or thought	[8]	0.95 (0.53-1.57) [15]	[2]
2838	G03CA03	estradiol	Estrogens	incoherence	1.41 (1.02-1.9) [43]	0.59 (0.34-0.95) [17]	[3]
2839	G03CA03	estradiol	Estrogens	low productivity speech or thought	[8]	[7]	[3]
2840	G03CA03	estradiol	Estrogens	motor control or execution	0.71 (0.5-0.97) [39]	1.15 (0.78-1.63) [32]	[6]
2841	G03CA03	estradiol	Estrogens	phonatory	0.91 (0.76-1.08) [135]	1.85 (1.19-2.75) [25]	[2]
2842	G03CA03	estradiol	Estrogens	prosody	[0]	[0]	[0]
2843	G03CA03	estradiol	Estrogens	reasoning abnormal	[4]	[1]	[0]
2844	G03CA03	estradiol	Estrogens	stereotypies	[0]	[1]	[0]
2845	G03CA07	estrone	Estrogens	aphasia	[0]	NA	NA
2846	G03CA07	estrone	Estrogens	high productivity speech or thought	[0]	NA	NA
2847	G03CA07	estrone	Estrogens	incoherence	[0]	NA	NA
2848	G03CA07	estrone	Estrogens	low productivity speech or thought	[0]	NA	NA
2849	G03CA07	estrone	Estrogens	motor control or execution	[2]	NA	NA
2850	G03CA07	estrone	Estrogens	phonatory	[9]	NA	NA
2851	G03CA07	estrone	Estrogens	prosody	[0]	NA	NA
2852	G03CA07	estrone	Estrogens	reasoning abnormal	[0]	NA	NA
2853	G03CA07	estrone	Estrogens	stereotypies	[0]	NA	NA
2854	G03DA03	hydroxyprogesterone	Progestogens	aphasia	[0]	NA	NA
2855	G03DA03	hydroxyprogesterone	Progestogens	high productivity speech or thought	[0]	NA	NA
2856	G03DA03	hydroxyprogesterone	Progestogens	incoherence	[2]	NA	NA
2857	G03DA03	hydroxyprogesterone	Progestogens	low productivity speech or thought	[0]	NA	NA
2858	G03DA03	hydroxyprogesterone	Progestogens	motor control or execution	[1]	NA	NA
2859	G03DA03	hydroxyprogesterone	Progestogens	phonatory	[6]	NA	NA
2860	G03DA03	hydroxyprogesterone	Progestogens	prosody	[0]	NA	NA
2861	G03DA03	hydroxyprogesterone	Progestogens	reasoning abnormal	[0]	NA	NA
2862	G03DA03	hydroxyprogesterone	Progestogens	stereotypies	[0]	NA	NA
2863	G03DA04	progesterone	Progestogens	aphasia	1.28 (0.68-2.2) [13]	[2]	NA
2864	G03DA04	progesterone	Progestogens	high productivity speech or thought	[3]	[8]	NA
2865	G03DA04	progesterone	Progestogens	incoherence	2.98 (1.76-4.71) [18]	[6]	NA
2866	G03DA04	progesterone	Progestogens	low productivity speech or thought	[5]	[1]	NA
2867	G03DA04	progesterone	Progestogens	motor control or execution	1.1 (0.57-1.93) [12]	1.5 (0.71-2.78) [10]	NA
2868	G03DA04	progesterone	Progestogens	phonatory	0.71 (0.44-1.09) [21]	[4]	NA
2869	G03DA04	progesterone	Progestogens	prosody	[0]	[0]	NA
2870	G03DA04	progesterone	Progestogens	reasoning abnormal	[1]	[0]	NA
2871	G03DA04	progesterone	Progestogens	stereotypies	[0]	[0]	NA
2872	G03GA01	chorionic gonadotrophin	Gonadotropins	aphasia	[1]	NA	NA
2873	G03GA01	chorionic gonadotrophin	Gonadotropins	high productivity speech or thought	[0]	NA	NA
2874	G03GA01	chorionic gonadotrophin	Gonadotropins	incoherence	[1]	NA	NA
2875	G03GA01	chorionic gonadotrophin	Gonadotropins	low productivity speech or thought	[0]	NA	NA
2876	G03GA01	chorionic gonadotrophin	Gonadotropins	motor control or execution	[4]	NA	NA
2877	G03GA01	chorionic gonadotrophin	Gonadotropins	phonatory	[2]	NA	NA
2878	G03GA01	chorionic gonadotrophin	Gonadotropins	prosody	[0]	NA	NA
2879	G03GA01	chorionic gonadotrophin	Gonadotropins	reasoning abnormal	[0]	NA	NA
2880	G03GA01	chorionic gonadotrophin	Gonadotropins	stereotypies	[0]	NA	NA
2881	G03GA02	human menopausal gonadotrophin	Gonadotropins	aphasia	[5]	NA	NA
2882	G03GA02	human menopausal gonadotrophin	Gonadotropins	high productivity speech or thought	[0]	NA	NA
2883	G03GA02	human menopausal gonadotrophin	Gonadotropins	incoherence	[1]	NA	NA
2884	G03GA02	human menopausal gonadotrophin	Gonadotropins	low productivity speech or thought	[0]	NA	NA
2885	G03GA02	human menopausal gonadotrophin	Gonadotropins	motor control or execution	[4]	NA	NA
2886	G03GA02	human menopausal gonadotrophin	Gonadotropins	phonatory	[2]	NA	NA
2887	G03GA02	human menopausal gonadotrophin	Gonadotropins	prosody	[0]	NA	NA
2888	G03GA02	human menopausal gonadotrophin	Gonadotropins	reasoning abnormal	[0]	NA	NA
2889	G03GA02	human menopausal gonadotrophin	Gonadotropins	stereotypies	[1]	NA	NA
2890	G03GA05	follitropin	Gonadotropins	aphasia	[3]	NA	NA
2891	G03GA05	follitropin	Gonadotropins	high productivity speech or thought	[0]	NA	NA
2892	G03GA05	follitropin	Gonadotropins	incoherence	[2]	NA	NA
2893	G03GA05	follitropin	Gonadotropins	low productivity speech or thought	[1]	NA	NA
2894	G03GA05	follitropin	Gonadotropins	motor control or execution	[2]	NA	NA
2895	G03GA05	follitropin	Gonadotropins	phonatory	[2]	NA	NA
2896	G03GA05	follitropin	Gonadotropins	prosody	[0]	NA	NA
2897	G03GA05	follitropin	Gonadotropins	reasoning abnormal	[0]	NA	NA
2898	G03GA05	follitropin	Gonadotropins	stereotypies	[0]	NA	NA
2899	G03HA01	cyproterone	Antiandrogens	aphasia	6.88 (3.29-12.71) [10]	NA	NA
2900	G03HA01	cyproterone	Antiandrogens	high productivity speech or thought	[0]	NA	NA
2901	G03HA01	cyproterone	Antiandrogens	incoherence	[1]	NA	NA
2902	G03HA01	cyproterone	Antiandrogens	low productivity speech or thought	[0]	NA	NA
2903	G03HA01	cyproterone	Antiandrogens	motor control or execution	[8]	NA	NA
2904	G03HA01	cyproterone	Antiandrogens	phonatory	[2]	NA	NA
2905	G03HA01	cyproterone	Antiandrogens	prosody	[0]	NA	NA
2906	G03HA01	cyproterone	Antiandrogens	reasoning abnormal	[1]	NA	NA
2907	G03HA01	cyproterone	Antiandrogens	stereotypies	[0]	NA	NA
2908	G03XA01	danazol	Other sex hormones	aphasia	[1]	NA	NA
2909	G03XA01	danazol	Other sex hormones	high productivity speech or thought	[0]	NA	NA
2910	G03XA01	danazol	Other sex hormones	incoherence	[0]	NA	NA
2911	G03XA01	danazol	Other sex hormones	low productivity speech or thought	[0]	NA	NA
2912	G03XA01	danazol	Other sex hormones	motor control or execution	[4]	NA	NA
2913	G03XA01	danazol	Other sex hormones	phonatory	[6]	NA	NA
2914	G03XA01	danazol	Other sex hormones	prosody	[0]	NA	NA
2915	G03XA01	danazol	Other sex hormones	reasoning abnormal	[0]	NA	NA
2916	G03XA01	danazol	Other sex hormones	stereotypies	[0]	NA	NA
2917	G03XB01	mifepristone	Other sex hormones	aphasia	[4]	NA	NA
2918	G03XB01	mifepristone	Other sex hormones	high productivity speech or thought	[1]	NA	NA
2919	G03XB01	mifepristone	Other sex hormones	incoherence	[2]	NA	NA
2920	G03XB01	mifepristone	Other sex hormones	low productivity speech or thought	[0]	NA	NA
2921	G03XB01	mifepristone	Other sex hormones	motor control or execution	[2]	NA	NA
2922	G03XB01	mifepristone	Other sex hormones	phonatory	[1]	NA	NA
2923	G03XB01	mifepristone	Other sex hormones	prosody	[0]	NA	NA
2924	G03XB01	mifepristone	Other sex hormones	reasoning abnormal	[0]	NA	NA
2925	G03XB01	mifepristone	Other sex hormones	stereotypies	[0]	NA	NA
2926	G03XC01	raloxifene	Other sex hormones	aphasia	1.31 (0.76-2.1) [17]	[4]	NA
2927	G03XC01	raloxifene	Other sex hormones	high productivity speech or thought	[2]	[3]	NA
2928	G03XC01	raloxifene	Other sex hormones	incoherence	1.67 (0.89-2.86) [13]	[3]	NA
2929	G03XC01	raloxifene	Other sex hormones	low productivity speech or thought	[4]	[4]	NA
2930	G03XC01	raloxifene	Other sex hormones	motor control or execution	[7]	[2]	NA
2931	G03XC01	raloxifene	Other sex hormones	phonatory	1.67 (1.28-2.14) [63]	[4]	NA
2932	G03XC01	raloxifene	Other sex hormones	prosody	[0]	[0]	NA
2933	G03XC01	raloxifene	Other sex hormones	reasoning abnormal	[1]	[0]	NA
2934	G03XC01	raloxifene	Other sex hormones	stereotypies	[0]	[0]	NA
2935	G03XX01	prasterone	Other sex hormones	aphasia	[1]	NA	NA
2936	G03XX01	prasterone	Other sex hormones	high productivity speech or thought	[1]	NA	NA
2937	G03XX01	prasterone	Other sex hormones	incoherence	[1]	NA	NA
2938	G03XX01	prasterone	Other sex hormones	low productivity speech or thought	[0]	NA	NA
2939	G03XX01	prasterone	Other sex hormones	motor control or execution	[1]	NA	NA
2940	G03XX01	prasterone	Other sex hormones	phonatory	[9]	NA	NA
2941	G03XX01	prasterone	Other sex hormones	prosody	[0]	NA	NA
2942	G03XX01	prasterone	Other sex hormones	reasoning abnormal	[0]	NA	NA
2943	G03XX01	prasterone	Other sex hormones	stereotypies	[0]	NA	NA
2944	G04BA03	calcium chloride	Urologicals	aphasia	0.38 (0.29-0.5) [57]	NA	NA
2945	G04BA03	calcium chloride	Urologicals	high productivity speech or thought	[1]	NA	NA
2946	G04BA03	calcium chloride	Urologicals	incoherence	0.65 (0.49-0.84) [58]	NA	NA
2947	G04BA03	calcium chloride	Urologicals	low productivity speech or thought	0.57 (0.29-1.01) [12]	NA	NA
2948	G04BA03	calcium chloride	Urologicals	motor control or execution	0.34 (0.25-0.44) [54]	NA	NA
2949	G04BA03	calcium chloride	Urologicals	phonatory	0.14 (0.11-0.18) [64]	NA	NA
2950	G04BA03	calcium chloride	Urologicals	prosody	[0]	NA	NA
2951	G04BA03	calcium chloride	Urologicals	reasoning abnormal	[0]	NA	NA
2952	G04BA03	calcium chloride	Urologicals	stereotypies	[1]	NA	NA
2953	G04BD04	oxybutynin	Urologicals	aphasia	1.52 (0.94-2.33) [21]	[8]	[0]
2954	G04BD04	oxybutynin	Urologicals	high productivity speech or thought	[2]	[4]	[2]
2955	G04BD04	oxybutynin	Urologicals	incoherence	2.18 (1.29-3.45) [18]	0.72 (0.37-1.26) [12]	[2]
2956	G04BD04	oxybutynin	Urologicals	low productivity speech or thought	[3]	[2]	[0]
2957	G04BD04	oxybutynin	Urologicals	motor control or execution	1.14 (0.66-1.84) [17]	1.54 (0.99-2.28) [25]	1.65 (0.78-3.08) [10]
2958	G04BD04	oxybutynin	Urologicals	phonatory	1.12 (0.81-1.5) [45]	2.01 (1.14-3.29) [16]	[2]
2959	G04BD04	oxybutynin	Urologicals	prosody	[0]	[0]	[0]
2960	G04BD04	oxybutynin	Urologicals	reasoning abnormal	[1]	[0]	[0]
2961	G04BD04	oxybutynin	Urologicals	stereotypies	[0]	[1]	[0]
2962	G04BD07	tolterodine	Urologicals	aphasia	1.69 (0.92-2.85) [14]	[4]	[1]
2963	G04BD07	tolterodine	Urologicals	high productivity speech or thought	[0]	[7]	[1]
2964	G04BD07	tolterodine	Urologicals	incoherence	[8]	[7]	[1]
2965	G04BD07	tolterodine	Urologicals	low productivity speech or thought	[4]	[2]	[0]
2966	G04BD07	tolterodine	Urologicals	motor control or execution	1.8 (1.03-2.93) [16]	2.1 (1.24-3.35) [18]	[6]
2967	G04BD07	tolterodine	Urologicals	phonatory	1.24 (0.83-1.78) [30]	[8]	[0]
2968	G04BD07	tolterodine	Urologicals	prosody	[0]	[0]	[0]
2969	G04BD07	tolterodine	Urologicals	reasoning abnormal	[0]	[0]	[0]
2970	G04BD07	tolterodine	Urologicals	stereotypies	[0]	[0]	[0]
2971	G04BD08	solifenacin	Urologicals	aphasia	0.92 (0.49-1.57) [13]	[5]	[1]
2972	G04BD08	solifenacin	Urologicals	high productivity speech or thought	[1]	[1]	[0]
2973	G04BD08	solifenacin	Urologicals	incoherence	1.41 (0.73-2.48) [12]	[6]	[1]
2974	G04BD08	solifenacin	Urologicals	low productivity speech or thought	[3]	[2]	[0]
2975	G04BD08	solifenacin	Urologicals	motor control or execution	1.05 (0.6-1.71) [16]	[9]	[5]
2976	G04BD08	solifenacin	Urologicals	phonatory	1.56 (1.2-1.99) [64]	[4]	[1]
2977	G04BD08	solifenacin	Urologicals	prosody	[0]	[0]	[0]
2978	G04BD08	solifenacin	Urologicals	reasoning abnormal	[1]	[1]	[1]
2979	G04BD08	solifenacin	Urologicals	stereotypies	[2]	[1]	[1]
2980	G04BD09	trospium	Urologicals	aphasia	[2]	[5]	NA
2981	G04BD09	trospium	Urologicals	high productivity speech or thought	[1]	[2]	NA
2982	G04BD09	trospium	Urologicals	incoherence	[0]	[0]	NA
2983	G04BD09	trospium	Urologicals	low productivity speech or thought	[0]	[0]	NA
2984	G04BD09	trospium	Urologicals	motor control or execution	[2]	[2]	NA
2985	G04BD09	trospium	Urologicals	phonatory	[5]	[3]	NA
2986	G04BD09	trospium	Urologicals	prosody	[0]	[0]	NA
2987	G04BD09	trospium	Urologicals	reasoning abnormal	[0]	[0]	NA
2988	G04BD09	trospium	Urologicals	stereotypies	[0]	[0]	NA
2989	G04BD11	fesoterodine	Urologicals	aphasia	[3]	[4]	NA
2990	G04BD11	fesoterodine	Urologicals	high productivity speech or thought	[2]	[0]	NA
2991	G04BD11	fesoterodine	Urologicals	incoherence	[5]	[2]	NA
2992	G04BD11	fesoterodine	Urologicals	low productivity speech or thought	[0]	[0]	NA
2993	G04BD11	fesoterodine	Urologicals	motor control or execution	[5]	[2]	NA
2994	G04BD11	fesoterodine	Urologicals	phonatory	3.12 (2.34-4.08) [54]*	[2]	NA
2995	G04BD11	fesoterodine	Urologicals	prosody	[0]	[0]	NA
2996	G04BD11	fesoterodine	Urologicals	reasoning abnormal	[0]	[0]	NA
2997	G04BD11	fesoterodine	Urologicals	stereotypies	[0]	[0]	NA
2998	G04BD12	mirabegron	Urologicals	aphasia	[7]	[2]	[4]
2999	G04BD12	mirabegron	Urologicals	high productivity speech or thought	[2]	[1]	[1]
3000	G04BD12	mirabegron	Urologicals	incoherence	[7]	[2]	[2]
3001	G04BD12	mirabegron	Urologicals	low productivity speech or thought	[4]	[2]	[1]
3002	G04BD12	mirabegron	Urologicals	motor control or execution	0.53 (0.25-0.98) [10]	[4]	[7]
3003	G04BD12	mirabegron	Urologicals	phonatory	0.82 (0.59-1.11) [42]	[5]	[0]
3004	G04BD12	mirabegron	Urologicals	prosody	[0]	[0]	[0]
3005	G04BD12	mirabegron	Urologicals	reasoning abnormal	[0]	[0]	[0]
3006	G04BD12	mirabegron	Urologicals	stereotypies	[0]	[0]	[0]
3007	G04BE03	sildenafil	Urologicals	aphasia	0.48 (0.35-0.64) [45]	2.49 (1.28-4.38) [12]	NA
3008	G04BE03	sildenafil	Urologicals	high productivity speech or thought	[4]	[3]	NA
3009	G04BE03	sildenafil	Urologicals	incoherence	0.75 (0.54-1.01) [42]	[5]	NA
3010	G04BE03	sildenafil	Urologicals	low productivity speech or thought	0.84 (0.41-1.5) [11]	[1]	NA
3011	G04BE03	sildenafil	Urologicals	motor control or execution	0.7 (0.54-0.88) [70]	[7]	NA
3012	G04BE03	sildenafil	Urologicals	phonatory	0.77 (0.67-0.88) [210]	[0]	NA
3013	G04BE03	sildenafil	Urologicals	prosody	[0]	[0]	NA
3014	G04BE03	sildenafil	Urologicals	reasoning abnormal	[2]	[0]	NA
3015	G04BE03	sildenafil	Urologicals	stereotypies	[1]	[0]	NA
3016	G04BE08	tadalafil	Urologicals	aphasia	0.53 (0.38-0.72) [40]	[3]	NA
3017	G04BE08	tadalafil	Urologicals	high productivity speech or thought	[0]	[1]	NA
3018	G04BE08	tadalafil	Urologicals	incoherence	0.64 (0.43-0.93) [29]	[2]	NA
3019	G04BE08	tadalafil	Urologicals	low productivity speech or thought	[4]	[0]	NA
3020	G04BE08	tadalafil	Urologicals	motor control or execution	0.47 (0.33-0.65) [38]	[1]	NA
3021	G04BE08	tadalafil	Urologicals	phonatory	0.86 (0.74-1) [189]	[3]	NA
3022	G04BE08	tadalafil	Urologicals	prosody	[0]	[0]	NA
3023	G04BE08	tadalafil	Urologicals	reasoning abnormal	[0]	[0]	NA
3024	G04BE08	tadalafil	Urologicals	stereotypies	[0]	[0]	NA
3025	G04BE09	vardenafil	Urologicals	aphasia	[4]	NA	NA
3026	G04BE09	vardenafil	Urologicals	high productivity speech or thought	[0]	NA	NA
3027	G04BE09	vardenafil	Urologicals	incoherence	[2]	NA	NA
3028	G04BE09	vardenafil	Urologicals	low productivity speech or thought	[0]	NA	NA
3029	G04BE09	vardenafil	Urologicals	motor control or execution	[5]	NA	NA
3030	G04BE09	vardenafil	Urologicals	phonatory	[9]	NA	NA
3031	G04BE09	vardenafil	Urologicals	prosody	[0]	NA	NA
3032	G04BE09	vardenafil	Urologicals	reasoning abnormal	[0]	NA	NA
3033	G04BE09	vardenafil	Urologicals	stereotypies	[0]	NA	NA
3034	G04BX01	magnesium hydroxide	Urologicals	aphasia	[1]	[2]	[4]
3035	G04BX01	magnesium hydroxide	Urologicals	high productivity speech or thought	[0]	[5]	[2]
3036	G04BX01	magnesium hydroxide	Urologicals	incoherence	[2]	[6]	[3]
3037	G04BX01	magnesium hydroxide	Urologicals	low productivity speech or thought	[1]	[0]	[1]
3038	G04BX01	magnesium hydroxide	Urologicals	motor control or execution	[5]	1.13 (0.58-1.98) [12]	[8]
3039	G04BX01	magnesium hydroxide	Urologicals	phonatory	1.39 (0.91-2.04) [26]	[3]	[2]
3040	G04BX01	magnesium hydroxide	Urologicals	prosody	[0]	[0]	[0]
3041	G04BX01	magnesium hydroxide	Urologicals	reasoning abnormal	[0]	[0]	[0]
3042	G04BX01	magnesium hydroxide	Urologicals	stereotypies	[0]	[1]	[2]
3043	G04CA01	alfuzosin	Drugs for benign prostatic hypertrophy	aphasia	[8]	[2]	NA
3044	G04CA01	alfuzosin	Drugs for benign prostatic hypertrophy	high productivity speech or thought	[3]	[2]	NA
3045	G04CA01	alfuzosin	Drugs for benign prostatic hypertrophy	incoherence	[5]	[2]	NA
3046	G04CA01	alfuzosin	Drugs for benign prostatic hypertrophy	low productivity speech or thought	[0]	[0]	NA
3047	G04CA01	alfuzosin	Drugs for benign prostatic hypertrophy	motor control or execution	[2]	[2]	NA
3048	G04CA01	alfuzosin	Drugs for benign prostatic hypertrophy	phonatory	0.87 (0.46-1.49) [13]	[2]	NA
3049	G04CA01	alfuzosin	Drugs for benign prostatic hypertrophy	prosody	[0]	[0]	NA
3050	G04CA01	alfuzosin	Drugs for benign prostatic hypertrophy	reasoning abnormal	[0]	[0]	NA
3051	G04CA01	alfuzosin	Drugs for benign prostatic hypertrophy	stereotypies	[0]	[0]	NA
3052	G04CA02	tamsulosin	Drugs for benign prostatic hypertrophy	aphasia	1.25 (0.93-1.64) [52]	1.04 (0.55-1.8) [13]	[4]
3053	G04CA02	tamsulosin	Drugs for benign prostatic hypertrophy	high productivity speech or thought	[3]	[3]	[4]
3054	G04CA02	tamsulosin	Drugs for benign prostatic hypertrophy	incoherence	0.88 (0.55-1.33) [22]	0.42 (0.21-0.76) [11]	[6]
3055	G04CA02	tamsulosin	Drugs for benign prostatic hypertrophy	low productivity speech or thought	1.71 (0.82-3.16) [10]	[4]	[4]
3056	G04CA02	tamsulosin	Drugs for benign prostatic hypertrophy	motor control or execution	0.92 (0.66-1.25) [41]	0.95 (0.61-1.42) [24]	2.09 (1.29-3.19) [22]
3057	G04CA02	tamsulosin	Drugs for benign prostatic hypertrophy	phonatory	1.28 (1.08-1.5) [155]	1.05 (0.56-1.81) [13]	[2]
3058	G04CA02	tamsulosin	Drugs for benign prostatic hypertrophy	prosody	[0]	[0]	[0]
3059	G04CA02	tamsulosin	Drugs for benign prostatic hypertrophy	reasoning abnormal	[1]	[1]	[0]
3060	G04CA02	tamsulosin	Drugs for benign prostatic hypertrophy	stereotypies	[0]	[1]	[0]
3061	G04CA03	terazosin	Drugs for benign prostatic hypertrophy	aphasia	[6]	[1]	NA
3062	G04CA03	terazosin	Drugs for benign prostatic hypertrophy	high productivity speech or thought	[0]	[0]	NA
3063	G04CA03	terazosin	Drugs for benign prostatic hypertrophy	incoherence	[3]	[5]	NA
3064	G04CA03	terazosin	Drugs for benign prostatic hypertrophy	low productivity speech or thought	[1]	[0]	NA
3065	G04CA03	terazosin	Drugs for benign prostatic hypertrophy	motor control or execution	[7]	[4]	NA
3066	G04CA03	terazosin	Drugs for benign prostatic hypertrophy	phonatory	1.34 (0.84-2.01) [23]	[2]	NA
3067	G04CA03	terazosin	Drugs for benign prostatic hypertrophy	prosody	[0]	[0]	NA
3068	G04CA03	terazosin	Drugs for benign prostatic hypertrophy	reasoning abnormal	[0]	[0]	NA
3069	G04CA03	terazosin	Drugs for benign prostatic hypertrophy	stereotypies	[0]	[0]	NA
3070	G04CA04	silodosin	Drugs for benign prostatic hypertrophy	aphasia	[2]	[3]	NA
3071	G04CA04	silodosin	Drugs for benign prostatic hypertrophy	high productivity speech or thought	[0]	[0]	NA
3072	G04CA04	silodosin	Drugs for benign prostatic hypertrophy	incoherence	[2]	[1]	NA
3073	G04CA04	silodosin	Drugs for benign prostatic hypertrophy	low productivity speech or thought	[0]	[0]	NA
3074	G04CA04	silodosin	Drugs for benign prostatic hypertrophy	motor control or execution	[2]	[1]	NA
3075	G04CA04	silodosin	Drugs for benign prostatic hypertrophy	phonatory	[5]	[2]	NA
3076	G04CA04	silodosin	Drugs for benign prostatic hypertrophy	prosody	[0]	[0]	NA
3077	G04CA04	silodosin	Drugs for benign prostatic hypertrophy	reasoning abnormal	[0]	[1]	NA
3078	G04CA04	silodosin	Drugs for benign prostatic hypertrophy	stereotypies	[0]	[0]	NA
3079	G04CB01	finasteride	Drugs for benign prostatic hypertrophy	aphasia	1.34 (0.88-1.95) [27]	[7]	[1]
3080	G04CB01	finasteride	Drugs for benign prostatic hypertrophy	high productivity speech or thought	[4]	[0]	[3]
3081	G04CB01	finasteride	Drugs for benign prostatic hypertrophy	incoherence	5.36 (4.12-6.86) [64]*	[8]	[2]
3082	G04CB01	finasteride	Drugs for benign prostatic hypertrophy	low productivity speech or thought	11.9 (8.16-16.79) [33]*	[5]	[0]
3083	G04CB01	finasteride	Drugs for benign prostatic hypertrophy	motor control or execution	2.51 (1.88-3.28) [54]*	[1]	2.77 (1.36-5.03) [11]
3084	G04CB01	finasteride	Drugs for benign prostatic hypertrophy	phonatory	1.05 (0.81-1.35) [62]	[8]	[1]
3085	G04CB01	finasteride	Drugs for benign prostatic hypertrophy	prosody	[0]	[0]	[0]
3086	G04CB01	finasteride	Drugs for benign prostatic hypertrophy	reasoning abnormal	[5]	[1]	[1]
3087	G04CB01	finasteride	Drugs for benign prostatic hypertrophy	stereotypies	[3]	[2]	[0]
3088	G04CB02	dutasteride	Drugs for benign prostatic hypertrophy	aphasia	1.01 (0.54-1.73) [13]	NA	NA
3089	G04CB02	dutasteride	Drugs for benign prostatic hypertrophy	high productivity speech or thought	[1]	NA	NA
3090	G04CB02	dutasteride	Drugs for benign prostatic hypertrophy	incoherence	[8]	NA	NA
3091	G04CB02	dutasteride	Drugs for benign prostatic hypertrophy	low productivity speech or thought	[1]	NA	NA
3092	G04CB02	dutasteride	Drugs for benign prostatic hypertrophy	motor control or execution	1.01 (0.55-1.71) [14]	NA	NA
3093	G04CB02	dutasteride	Drugs for benign prostatic hypertrophy	phonatory	1.28 (0.94-1.7) [48]	NA	NA
3094	G04CB02	dutasteride	Drugs for benign prostatic hypertrophy	prosody	[0]	NA	NA
3095	G04CB02	dutasteride	Drugs for benign prostatic hypertrophy	reasoning abnormal	[0]	NA	NA
3096	G04CB02	dutasteride	Drugs for benign prostatic hypertrophy	stereotypies	[0]	NA	NA
3097	H01AA01	corticotropin	Anterior pituitary hormones	aphasia	[7]	NA	NA
3098	H01AA01	corticotropin	Anterior pituitary hormones	high productivity speech or thought	[4]	NA	NA
3099	H01AA01	corticotropin	Anterior pituitary hormones	incoherence	[9]	NA	NA
3100	H01AA01	corticotropin	Anterior pituitary hormones	low productivity speech or thought	[1]	NA	NA
3101	H01AA01	corticotropin	Anterior pituitary hormones	motor control or execution	1.32 (0.63-2.43) [10]	NA	NA
3102	H01AA01	corticotropin	Anterior pituitary hormones	phonatory	2.7 (2.03-3.52) [55]*	NA	NA
3103	H01AA01	corticotropin	Anterior pituitary hormones	prosody	[0]	NA	NA
3104	H01AA01	corticotropin	Anterior pituitary hormones	reasoning abnormal	[1]	NA	NA
3105	H01AA01	corticotropin	Anterior pituitary hormones	stereotypies	[0]	NA	NA
3106	H01AB01	thyrotropin alfa	Anterior pituitary hormones	aphasia	[0]	NA	NA
3107	H01AB01	thyrotropin alfa	Anterior pituitary hormones	high productivity speech or thought	[0]	NA	NA
3108	H01AB01	thyrotropin alfa	Anterior pituitary hormones	incoherence	[0]	NA	NA
3109	H01AB01	thyrotropin alfa	Anterior pituitary hormones	low productivity speech or thought	[0]	NA	NA
3110	H01AB01	thyrotropin alfa	Anterior pituitary hormones	motor control or execution	[1]	NA	NA
3111	H01AB01	thyrotropin alfa	Anterior pituitary hormones	phonatory	[4]	NA	NA
3112	H01AB01	thyrotropin alfa	Anterior pituitary hormones	prosody	[0]	NA	NA
3113	H01AB01	thyrotropin alfa	Anterior pituitary hormones	reasoning abnormal	[0]	NA	NA
3114	H01AB01	thyrotropin alfa	Anterior pituitary hormones	stereotypies	[0]	NA	NA
3115	H01AC01	somatropin	Anterior pituitary hormones	aphasia	0.4 (0.23-0.64) [17]	NA	NA
3116	H01AC01	somatropin	Anterior pituitary hormones	high productivity speech or thought	[4]	NA	NA
3117	H01AC01	somatropin	Anterior pituitary hormones	incoherence	0.66 (0.38-1.07) [17]	NA	NA
3118	H01AC01	somatropin	Anterior pituitary hormones	low productivity speech or thought	[8]	NA	NA
3119	H01AC01	somatropin	Anterior pituitary hormones	motor control or execution	0.39 (0.23-0.62) [18]	NA	NA
3120	H01AC01	somatropin	Anterior pituitary hormones	phonatory	0.37 (0.27-0.49) [46]	NA	NA
3121	H01AC01	somatropin	Anterior pituitary hormones	prosody	[0]	NA	NA
3122	H01AC01	somatropin	Anterior pituitary hormones	reasoning abnormal	[1]	NA	NA
3123	H01AC01	somatropin	Anterior pituitary hormones	stereotypies	[0]	NA	NA
3124	H01AX01	pegvisomant	Anterior pituitary hormones	aphasia	[1]	NA	NA
3125	H01AX01	pegvisomant	Anterior pituitary hormones	high productivity speech or thought	[0]	NA	NA
3126	H01AX01	pegvisomant	Anterior pituitary hormones	incoherence	[1]	NA	NA
3127	H01AX01	pegvisomant	Anterior pituitary hormones	low productivity speech or thought	[0]	NA	NA
3128	H01AX01	pegvisomant	Anterior pituitary hormones	motor control or execution	[0]	NA	NA
3129	H01AX01	pegvisomant	Anterior pituitary hormones	phonatory	[6]	NA	NA
3130	H01AX01	pegvisomant	Anterior pituitary hormones	prosody	[0]	NA	NA
3131	H01AX01	pegvisomant	Anterior pituitary hormones	reasoning abnormal	[0]	NA	NA
3132	H01AX01	pegvisomant	Anterior pituitary hormones	stereotypies	[0]	NA	NA
3133	H01BA02	desmopressin	Posterior pituitary hormones	aphasia	2.66 (1.45-4.48) [14]	NA	NA
3134	H01BA02	desmopressin	Posterior pituitary hormones	high productivity speech or thought	[0]	NA	NA
3135	H01BA02	desmopressin	Posterior pituitary hormones	incoherence	[2]	NA	NA
3136	H01BA02	desmopressin	Posterior pituitary hormones	low productivity speech or thought	[2]	NA	NA
3137	H01BA02	desmopressin	Posterior pituitary hormones	motor control or execution	[8]	NA	NA
3138	H01BA02	desmopressin	Posterior pituitary hormones	phonatory	[6]	NA	NA
3139	H01BA02	desmopressin	Posterior pituitary hormones	prosody	[0]	NA	NA
3140	H01BA02	desmopressin	Posterior pituitary hormones	reasoning abnormal	[0]	NA	NA
3141	H01BA02	desmopressin	Posterior pituitary hormones	stereotypies	[0]	NA	NA
3142	H01BB02	oxytocin	Posterior pituitary hormones	aphasia	6.32 (3.02-11.68) [10]	NA	NA
3143	H01BB02	oxytocin	Posterior pituitary hormones	high productivity speech or thought	[0]	NA	NA
3144	H01BB02	oxytocin	Posterior pituitary hormones	incoherence	[0]	NA	NA
3145	H01BB02	oxytocin	Posterior pituitary hormones	low productivity speech or thought	[0]	NA	NA
3146	H01BB02	oxytocin	Posterior pituitary hormones	motor control or execution	[0]	NA	NA
3147	H01BB02	oxytocin	Posterior pituitary hormones	phonatory	[1]	NA	NA
3148	H01BB02	oxytocin	Posterior pituitary hormones	prosody	[0]	NA	NA
3149	H01BB02	oxytocin	Posterior pituitary hormones	reasoning abnormal	[0]	NA	NA
3150	H01BB02	oxytocin	Posterior pituitary hormones	stereotypies	[0]	NA	NA
3151	H01CB02	octreotide	Hypothalamic hormones	aphasia	1.19 (0.8-1.7) [30]	[3]	NA
3152	H01CB02	octreotide	Hypothalamic hormones	high productivity speech or thought	[5]	[1]	NA
3153	H01CB02	octreotide	Hypothalamic hormones	incoherence	0.85 (0.45-1.47) [13]	[0]	NA
3154	H01CB02	octreotide	Hypothalamic hormones	low productivity speech or thought	[1]	[0]	NA
3155	H01CB02	octreotide	Hypothalamic hormones	motor control or execution	1.11 (0.74-1.58) [30]	[0]	NA
3156	H01CB02	octreotide	Hypothalamic hormones	phonatory	1.48 (1.22-1.79) [109]	14.64 (7.16-26.88) [11]*	NA
3157	H01CB02	octreotide	Hypothalamic hormones	prosody	[0]	[0]	NA
3158	H01CB02	octreotide	Hypothalamic hormones	reasoning abnormal	[0]	[0]	NA
3159	H01CB02	octreotide	Hypothalamic hormones	stereotypies	[0]	[0]	NA
3160	H01CB03	lanreotide	Hypothalamic hormones	aphasia	[5]	NA	NA
3161	H01CB03	lanreotide	Hypothalamic hormones	high productivity speech or thought	[0]	NA	NA
3162	H01CB03	lanreotide	Hypothalamic hormones	incoherence	[4]	NA	NA
3163	H01CB03	lanreotide	Hypothalamic hormones	low productivity speech or thought	[0]	NA	NA
3164	H01CB03	lanreotide	Hypothalamic hormones	motor control or execution	[4]	NA	NA
3165	H01CB03	lanreotide	Hypothalamic hormones	phonatory	0.63 (0.31-1.14) [11]	NA	NA
3166	H01CB03	lanreotide	Hypothalamic hormones	prosody	[0]	NA	NA
3167	H01CB03	lanreotide	Hypothalamic hormones	reasoning abnormal	[0]	NA	NA
3168	H01CB03	lanreotide	Hypothalamic hormones	stereotypies	[0]	NA	NA
3169	H01CC03	elagolix	Hypothalamic hormones	aphasia	[4]	NA	NA
3170	H01CC03	elagolix	Hypothalamic hormones	high productivity speech or thought	[0]	NA	NA
3171	H01CC03	elagolix	Hypothalamic hormones	incoherence	[4]	NA	NA
3172	H01CC03	elagolix	Hypothalamic hormones	low productivity speech or thought	[1]	NA	NA
3173	H01CC03	elagolix	Hypothalamic hormones	motor control or execution	[0]	NA	NA
3174	H01CC03	elagolix	Hypothalamic hormones	phonatory	[0]	NA	NA
3175	H01CC03	elagolix	Hypothalamic hormones	prosody	[0]	NA	NA
3176	H01CC03	elagolix	Hypothalamic hormones	reasoning abnormal	[0]	NA	NA
3177	H01CC03	elagolix	Hypothalamic hormones	stereotypies	[0]	NA	NA
3178	H02AA02	fludrocortisone	Corticosteroids, systemic	aphasia	[4]	NA	NA
3179	H02AA02	fludrocortisone	Corticosteroids, systemic	high productivity speech or thought	[0]	NA	NA
3180	H02AA02	fludrocortisone	Corticosteroids, systemic	incoherence	[5]	NA	NA
3181	H02AA02	fludrocortisone	Corticosteroids, systemic	low productivity speech or thought	[1]	NA	NA
3182	H02AA02	fludrocortisone	Corticosteroids, systemic	motor control or execution	[3]	NA	NA
3183	H02AA02	fludrocortisone	Corticosteroids, systemic	phonatory	[8]	NA	NA
3184	H02AA02	fludrocortisone	Corticosteroids, systemic	prosody	[0]	NA	NA
3185	H02AA02	fludrocortisone	Corticosteroids, systemic	reasoning abnormal	[0]	NA	NA
3186	H02AA02	fludrocortisone	Corticosteroids, systemic	stereotypies	[0]	NA	NA
3187	H02AB01	betamethasone	Corticosteroids, systemic	aphasia	0.88 (0.51-1.41) [17]	[1]	[1]
3188	H02AB01	betamethasone	Corticosteroids, systemic	high productivity speech or thought	[2]	[1]	[1]
3189	H02AB01	betamethasone	Corticosteroids, systemic	incoherence	[4]	[3]	[6]
3190	H02AB01	betamethasone	Corticosteroids, systemic	low productivity speech or thought	[2]	[0]	[0]
3191	H02AB01	betamethasone	Corticosteroids, systemic	motor control or execution	0.86 (0.51-1.37) [18]	[5]	[6]
3192	H02AB01	betamethasone	Corticosteroids, systemic	phonatory	0.9 (0.67-1.19) [51]	[0]	[0]
3193	H02AB01	betamethasone	Corticosteroids, systemic	prosody	[0]	[0]	[0]
3194	H02AB01	betamethasone	Corticosteroids, systemic	reasoning abnormal	[0]	[0]	[0]
3195	H02AB01	betamethasone	Corticosteroids, systemic	stereotypies	[0]	[0]	[0]
3196	H02AB02	dexamethasone	Corticosteroids, systemic	aphasia	1.45 (1.26-1.65) [225]*	[9]	NA
3197	H02AB02	dexamethasone	Corticosteroids, systemic	high productivity speech or thought	2.63 (1.86-3.6) [40]*	[6]	NA
3198	H02AB02	dexamethasone	Corticosteroids, systemic	incoherence	0.66 (0.51-0.85) [63]	[7]	NA
3199	H02AB02	dexamethasone	Corticosteroids, systemic	low productivity speech or thought	0.63 (0.34-1.06) [14]	[8]	NA
3200	H02AB02	dexamethasone	Corticosteroids, systemic	motor control or execution	1.62 (1.43-1.83) [270]*	0.55 (0.28-0.97) [12]	NA
3201	H02AB02	dexamethasone	Corticosteroids, systemic	phonatory	0.88 (0.8-0.98) [406]	1.33 (0.72-2.25) [14]	NA
3202	H02AB02	dexamethasone	Corticosteroids, systemic	prosody	[0]	[0]	NA
3203	H02AB02	dexamethasone	Corticosteroids, systemic	reasoning abnormal	[2]	[1]	NA
3204	H02AB02	dexamethasone	Corticosteroids, systemic	stereotypies	[3]	[7]	NA
3205	H02AB04	methylprednisolone	Corticosteroids, systemic	aphasia	1.71 (1.43-2.03) [131]*	2.17 (1.25-3.5) [17]	NA
3206	H02AB04	methylprednisolone	Corticosteroids, systemic	high productivity speech or thought	2.91 (1.81-4.43) [22]	[7]	NA
3207	H02AB04	methylprednisolone	Corticosteroids, systemic	incoherence	1.36 (1.05-1.75) [63]	0.67 (0.33-1.21) [11]	NA
3208	H02AB04	methylprednisolone	Corticosteroids, systemic	low productivity speech or thought	1.38 (0.77-2.29) [15]	[0]	NA
3209	H02AB04	methylprednisolone	Corticosteroids, systemic	motor control or execution	1.78 (1.5-2.09) [146]*	0.93 (0.52-1.55) [15]	NA
3210	H02AB04	methylprednisolone	Corticosteroids, systemic	phonatory	0.81 (0.69-0.93) [182]	2.18 (1.26-3.53) [17]	NA
3211	H02AB04	methylprednisolone	Corticosteroids, systemic	prosody	[0]	[0]	NA
3212	H02AB04	methylprednisolone	Corticosteroids, systemic	reasoning abnormal	[2]	[5]	NA
3213	H02AB04	methylprednisolone	Corticosteroids, systemic	stereotypies	[2]	[0]	NA
3214	H02AB06	prednisolone	Corticosteroids, systemic	aphasia	1.25 (1.06-1.47) [154]	[5]	[0]
3215	H02AB06	prednisolone	Corticosteroids, systemic	high productivity speech or thought	1.47 (0.87-2.34) [18]	[9]	[8]
3216	H02AB06	prednisolone	Corticosteroids, systemic	incoherence	0.51 (0.36-0.7) [38]	[9]	[7]
3217	H02AB06	prednisolone	Corticosteroids, systemic	low productivity speech or thought	1.09 (0.65-1.71) [19]	[3]	[0]
3218	H02AB06	prednisolone	Corticosteroids, systemic	motor control or execution	1.38 (1.18-1.6) [182]	1.3 (0.8-2.01) [21]	[1]
3219	H02AB06	prednisolone	Corticosteroids, systemic	phonatory	0.57 (0.49-0.65) [206]	[8]	[2]
3220	H02AB06	prednisolone	Corticosteroids, systemic	prosody	[1]	[0]	[0]
3221	H02AB06	prednisolone	Corticosteroids, systemic	reasoning abnormal	[0]	[1]	[1]
3222	H02AB06	prednisolone	Corticosteroids, systemic	stereotypies	[5]	[0]	[0]
3223	H02AB07	prednisone	Corticosteroids, systemic	aphasia	1.01 (0.88-1.14) [248]	0.8 (0.51-1.2) [24]	[3]
3224	H02AB07	prednisone	Corticosteroids, systemic	high productivity speech or thought	1.57 (1.1-2.17) [38]	0.43 (0.24-0.71) [15]	[2]
3225	H02AB07	prednisone	Corticosteroids, systemic	incoherence	0.89 (0.74-1.06) [132]	0.43 (0.28-0.63) [27]	[0]
3226	H02AB07	prednisone	Corticosteroids, systemic	low productivity speech or thought	0.63 (0.39-0.95) [22]	[6]	[0]
3227	H02AB07	prednisone	Corticosteroids, systemic	motor control or execution	0.82 (0.71-0.94) [218]	0.6 (0.42-0.84) [37]	[2]
3228	H02AB07	prednisone	Corticosteroids, systemic	phonatory	1.49 (1.4-1.59) [1057]*	1.87 (1.39-2.46) [54]	[6]
3229	H02AB07	prednisone	Corticosteroids, systemic	prosody	[1]	[0]	[0]
3230	H02AB07	prednisone	Corticosteroids, systemic	reasoning abnormal	[1]	[1]	[0]
3231	H02AB07	prednisone	Corticosteroids, systemic	stereotypies	[4]	[1]	[0]
3232	H02AB08	triamcinolone	Corticosteroids, systemic	aphasia	0.5 (0.25-0.87) [12]	[4]	[0]
3233	H02AB08	triamcinolone	Corticosteroids, systemic	high productivity speech or thought	[2]	[7]	[1]
3234	H02AB08	triamcinolone	Corticosteroids, systemic	incoherence	0.97 (0.53-1.63) [14]	[9]	[5]
3235	H02AB08	triamcinolone	Corticosteroids, systemic	low productivity speech or thought	[2]	[0]	[0]
3236	H02AB08	triamcinolone	Corticosteroids, systemic	motor control or execution	0.46 (0.24-0.81) [12]	[6]	[2]
3237	H02AB08	triamcinolone	Corticosteroids, systemic	phonatory	1.55 (1.27-1.87) [108]	2.56 (1.31-4.5) [12]	[0]
3238	H02AB08	triamcinolone	Corticosteroids, systemic	prosody	[0]	[0]	[0]
3239	H02AB08	triamcinolone	Corticosteroids, systemic	reasoning abnormal	[0]	[0]	[0]
3240	H02AB08	triamcinolone	Corticosteroids, systemic	stereotypies	[0]	[0]	[0]
3241	H02AB09	hydrocortisone	Corticosteroids, systemic	aphasia	1.62 (1.21-2.13) [52]	[6]	[1]
3242	H02AB09	hydrocortisone	Corticosteroids, systemic	high productivity speech or thought	[9]	[8]	[1]
3243	H02AB09	hydrocortisone	Corticosteroids, systemic	incoherence	1.08 (0.67-1.66) [21]	[9]	[0]
3244	H02AB09	hydrocortisone	Corticosteroids, systemic	low productivity speech or thought	[8]	[5]	[0]
3245	H02AB09	hydrocortisone	Corticosteroids, systemic	motor control or execution	1.3 (0.95-1.75) [45]	0.81 (0.38-1.49) [10]	[4]
3246	H02AB09	hydrocortisone	Corticosteroids, systemic	phonatory	0.99 (0.8-1.21) [93]	2.34 (1.27-3.96) [14]	[3]
3247	H02AB09	hydrocortisone	Corticosteroids, systemic	prosody	[0]	[0]	[0]
3248	H02AB09	hydrocortisone	Corticosteroids, systemic	reasoning abnormal	[0]	[0]	[0]
3249	H02AB09	hydrocortisone	Corticosteroids, systemic	stereotypies	[0]	[3]	[2]
3250	H02AB10	cortisone	Corticosteroids, systemic	aphasia	[7]	[0]	NA
3251	H02AB10	cortisone	Corticosteroids, systemic	high productivity speech or thought	[0]	[2]	NA
3252	H02AB10	cortisone	Corticosteroids, systemic	incoherence	[5]	[4]	NA
3253	H02AB10	cortisone	Corticosteroids, systemic	low productivity speech or thought	[1]	[0]	NA
3254	H02AB10	cortisone	Corticosteroids, systemic	motor control or execution	1.43 (0.84-2.26) [18]	[2]	NA
3255	H02AB10	cortisone	Corticosteroids, systemic	phonatory	2.41 (1.91-2.99) [82]*	[2]	NA
3256	H02AB10	cortisone	Corticosteroids, systemic	prosody	[0]	[0]	NA
3257	H02AB10	cortisone	Corticosteroids, systemic	reasoning abnormal	[0]	[0]	NA
3258	H02AB10	cortisone	Corticosteroids, systemic	stereotypies	[0]	[0]	NA
3259	H02AB13	deflazacort	Corticosteroids, systemic	aphasia	[3]	[9]	NA
3260	H02AB13	deflazacort	Corticosteroids, systemic	high productivity speech or thought	[6]	[0]	NA
3261	H02AB13	deflazacort	Corticosteroids, systemic	incoherence	[0]	[0]	NA
3262	H02AB13	deflazacort	Corticosteroids, systemic	low productivity speech or thought	[0]	[0]	NA
3263	H02AB13	deflazacort	Corticosteroids, systemic	motor control or execution	[5]	[0]	NA
3264	H02AB13	deflazacort	Corticosteroids, systemic	phonatory	[9]	[0]	NA
3265	H02AB13	deflazacort	Corticosteroids, systemic	prosody	[0]	[0]	NA
3266	H02AB13	deflazacort	Corticosteroids, systemic	reasoning abnormal	[0]	[0]	NA
3267	H02AB13	deflazacort	Corticosteroids, systemic	stereotypies	[1]	[0]	NA
3268	H02CA03	ketoconazole	Antiadrenal preparations	aphasia	[5]	[2]	NA
3269	H02CA03	ketoconazole	Antiadrenal preparations	high productivity speech or thought	[0]	[1]	NA
3270	H02CA03	ketoconazole	Antiadrenal preparations	incoherence	[2]	[4]	NA
3271	H02CA03	ketoconazole	Antiadrenal preparations	low productivity speech or thought	[0]	[0]	NA
3272	H02CA03	ketoconazole	Antiadrenal preparations	motor control or execution	[2]	[2]	NA
3273	H02CA03	ketoconazole	Antiadrenal preparations	phonatory	[8]	[2]	NA
3274	H02CA03	ketoconazole	Antiadrenal preparations	prosody	[0]	[0]	NA
3275	H02CA03	ketoconazole	Antiadrenal preparations	reasoning abnormal	[0]	[5]	NA
3276	H02CA03	ketoconazole	Antiadrenal preparations	stereotypies	[0]	[0]	NA
3277	H03AA01	levothyroxine	Thyroid preparations	aphasia	1.57 (1.4-1.75) [327]*	0.98 (0.78-1.21) [96]	1.75 (1.04-2.79) [19]
3278	H03AA01	levothyroxine	Thyroid preparations	high productivity speech or thought	2.29 (1.67-3.07) [47]*	0.92 (0.75-1.13) [104]	1.12 (0.59-1.95) [13]
3279	H03AA01	levothyroxine	Thyroid preparations	incoherence	1.9 (1.67-2.17) [237]*	0.96 (0.82-1.11) [193]	1.3 (0.92-1.8) [40]
3280	H03AA01	levothyroxine	Thyroid preparations	low productivity speech or thought	2.97 (2.36-3.7) [85]*	0.75 (0.53-1.05) [39]	[5]
3281	H03AA01	levothyroxine	Thyroid preparations	motor control or execution	1.25 (1.11-1.41) [283]	0.94 (0.8-1.09) [187]	1.24 (0.91-1.65) [50]
3282	H03AA01	levothyroxine	Thyroid preparations	phonatory	2.19 (2.07-2.32) [1313]*	1.87 (1.58-2.2) [169]*	[8]
3283	H03AA01	levothyroxine	Thyroid preparations	prosody	[0]	[0]	[0]
3284	H03AA01	levothyroxine	Thyroid preparations	reasoning abnormal	[4]	[9]	[6]
3285	H03AA01	levothyroxine	Thyroid preparations	stereotypies	[7]	[4]	[2]
3286	H03AA02	liothyronine	Thyroid preparations	aphasia	[7]	[5]	NA
3287	H03AA02	liothyronine	Thyroid preparations	high productivity speech or thought	[5]	[6]	NA
3288	H03AA02	liothyronine	Thyroid preparations	incoherence	4.88 (2.84-7.84) [17]*	1.59 (0.76-2.95) [10]	NA
3289	H03AA02	liothyronine	Thyroid preparations	low productivity speech or thought	[8]	[2]	NA
3290	H03AA02	liothyronine	Thyroid preparations	motor control or execution	[8]	[3]	NA
3291	H03AA02	liothyronine	Thyroid preparations	phonatory	1.71 (1.14-2.46) [29]	[8]	NA
3292	H03AA02	liothyronine	Thyroid preparations	prosody	[0]	[0]	NA
3293	H03AA02	liothyronine	Thyroid preparations	reasoning abnormal	[0]	[0]	NA
3294	H03AA02	liothyronine	Thyroid preparations	stereotypies	[0]	[0]	NA
3295	H03BA02	propylthiouracil	Antithyroid preparations	aphasia	[1]	NA	NA
3296	H03BA02	propylthiouracil	Antithyroid preparations	high productivity speech or thought	[0]	NA	NA
3297	H03BA02	propylthiouracil	Antithyroid preparations	incoherence	[0]	NA	NA
3298	H03BA02	propylthiouracil	Antithyroid preparations	low productivity speech or thought	[0]	NA	NA
3299	H03BA02	propylthiouracil	Antithyroid preparations	motor control or execution	[2]	NA	NA
3300	H03BA02	propylthiouracil	Antithyroid preparations	phonatory	[5]	NA	NA
3301	H03BA02	propylthiouracil	Antithyroid preparations	prosody	[0]	NA	NA
3302	H03BA02	propylthiouracil	Antithyroid preparations	reasoning abnormal	[0]	NA	NA
3303	H03BA02	propylthiouracil	Antithyroid preparations	stereotypies	[0]	NA	NA
3304	H03BB01	carbimazole	Antithyroid preparations	aphasia	[3]	NA	NA
3305	H03BB01	carbimazole	Antithyroid preparations	high productivity speech or thought	[0]	NA	NA
3306	H03BB01	carbimazole	Antithyroid preparations	incoherence	[0]	NA	NA
3307	H03BB01	carbimazole	Antithyroid preparations	low productivity speech or thought	[0]	NA	NA
3308	H03BB01	carbimazole	Antithyroid preparations	motor control or execution	[0]	NA	NA
3309	H03BB01	carbimazole	Antithyroid preparations	phonatory	[5]	NA	NA
3310	H03BB01	carbimazole	Antithyroid preparations	prosody	[0]	NA	NA
3311	H03BB01	carbimazole	Antithyroid preparations	reasoning abnormal	[0]	NA	NA
3312	H03BB01	carbimazole	Antithyroid preparations	stereotypies	[0]	NA	NA
3313	H03BB02	thiamazole	Antithyroid preparations	aphasia	[4]	[2]	NA
3314	H03BB02	thiamazole	Antithyroid preparations	high productivity speech or thought	[0]	[0]	NA
3315	H03BB02	thiamazole	Antithyroid preparations	incoherence	[2]	[4]	NA
3316	H03BB02	thiamazole	Antithyroid preparations	low productivity speech or thought	[0]	[1]	NA
3317	H03BB02	thiamazole	Antithyroid preparations	motor control or execution	[6]	[1]	NA
3318	H03BB02	thiamazole	Antithyroid preparations	phonatory	1.59 (0.99-2.41) [22]	[2]	NA
3319	H03BB02	thiamazole	Antithyroid preparations	prosody	[0]	[0]	NA
3320	H03BB02	thiamazole	Antithyroid preparations	reasoning abnormal	[0]	[0]	NA
3321	H03BB02	thiamazole	Antithyroid preparations	stereotypies	[0]	[0]	NA
3322	H05AA02	teriparatide	Parathyroid hormones	aphasia	0.86 (0.7-1.05) [100]	[3]	NA
3323	H05AA02	teriparatide	Parathyroid hormones	high productivity speech or thought	[5]	[1]	NA
3324	H05AA02	teriparatide	Parathyroid hormones	incoherence	1.96 (1.64-2.33) [134]*	[4]	NA
3325	H05AA02	teriparatide	Parathyroid hormones	low productivity speech or thought	1.93 (1.3-2.75) [31]	[0]	NA
3326	H05AA02	teriparatide	Parathyroid hormones	motor control or execution	0.42 (0.31-0.55) [53]	[1]	NA
3327	H05AA02	teriparatide	Parathyroid hormones	phonatory	1.43 (1.31-1.57) [479]*	[6]	NA
3328	H05AA02	teriparatide	Parathyroid hormones	prosody	[0]	[0]	NA
3329	H05AA02	teriparatide	Parathyroid hormones	reasoning abnormal	[1]	[0]	NA
3330	H05AA02	teriparatide	Parathyroid hormones	stereotypies	[1]	[0]	NA
3331	H05AA03	parathyroid hormone	Parathyroid hormones	aphasia	[4]	NA	NA
3332	H05AA03	parathyroid hormone	Parathyroid hormones	high productivity speech or thought	[0]	NA	NA
3333	H05AA03	parathyroid hormone	Parathyroid hormones	incoherence	[6]	NA	NA
3334	H05AA03	parathyroid hormone	Parathyroid hormones	low productivity speech or thought	[1]	NA	NA
3335	H05AA03	parathyroid hormone	Parathyroid hormones	motor control or execution	[8]	NA	NA
3336	H05AA03	parathyroid hormone	Parathyroid hormones	phonatory	[8]	NA	NA
3337	H05AA03	parathyroid hormone	Parathyroid hormones	prosody	[0]	NA	NA
3338	H05AA03	parathyroid hormone	Parathyroid hormones	reasoning abnormal	[0]	NA	NA
3339	H05AA03	parathyroid hormone	Parathyroid hormones	stereotypies	[0]	NA	NA
3340	H05AA04	abaloparatide	Parathyroid hormones	aphasia	[4]	NA	NA
3341	H05AA04	abaloparatide	Parathyroid hormones	high productivity speech or thought	[2]	NA	NA
3342	H05AA04	abaloparatide	Parathyroid hormones	incoherence	[7]	NA	NA
3343	H05AA04	abaloparatide	Parathyroid hormones	low productivity speech or thought	[2]	NA	NA
3344	H05AA04	abaloparatide	Parathyroid hormones	motor control or execution	[3]	NA	NA
3345	H05AA04	abaloparatide	Parathyroid hormones	phonatory	0.65 (0.39-1) [20]	NA	NA
3346	H05AA04	abaloparatide	Parathyroid hormones	prosody	[0]	NA	NA
3347	H05AA04	abaloparatide	Parathyroid hormones	reasoning abnormal	[0]	NA	NA
3348	H05AA04	abaloparatide	Parathyroid hormones	stereotypies	[0]	NA	NA
3349	H05BA03	calcitonin	Anti-parathyroid agents	aphasia	[3]	NA	NA
3350	H05BA03	calcitonin	Anti-parathyroid agents	high productivity speech or thought	[0]	NA	NA
3351	H05BA03	calcitonin	Anti-parathyroid agents	incoherence	[1]	NA	NA
3352	H05BA03	calcitonin	Anti-parathyroid agents	low productivity speech or thought	[1]	NA	NA
3353	H05BA03	calcitonin	Anti-parathyroid agents	motor control or execution	[0]	NA	NA
3354	H05BA03	calcitonin	Anti-parathyroid agents	phonatory	1.19 (0.57-2.19) [10]	NA	NA
3355	H05BA03	calcitonin	Anti-parathyroid agents	prosody	[0]	NA	NA
3356	H05BA03	calcitonin	Anti-parathyroid agents	reasoning abnormal	[0]	NA	NA
3357	H05BA03	calcitonin	Anti-parathyroid agents	stereotypies	[0]	NA	NA
3358	H05BX01	cinacalcet	Anti-parathyroid agents	aphasia	[8]	NA	NA
3359	H05BX01	cinacalcet	Anti-parathyroid agents	high productivity speech or thought	[1]	NA	NA
3360	H05BX01	cinacalcet	Anti-parathyroid agents	incoherence	[7]	NA	NA
3361	H05BX01	cinacalcet	Anti-parathyroid agents	low productivity speech or thought	[1]	NA	NA
3362	H05BX01	cinacalcet	Anti-parathyroid agents	motor control or execution	0.53 (0.31-0.84) [18]	NA	NA
3363	H05BX01	cinacalcet	Anti-parathyroid agents	phonatory	0.28 (0.18-0.41) [26]	NA	NA
3364	H05BX01	cinacalcet	Anti-parathyroid agents	prosody	[0]	NA	NA
3365	H05BX01	cinacalcet	Anti-parathyroid agents	reasoning abnormal	[0]	NA	NA
3366	H05BX01	cinacalcet	Anti-parathyroid agents	stereotypies	[0]	NA	NA
3367	H05BX02	paricalcitol	Anti-parathyroid agents	aphasia	[6]	NA	NA
3368	H05BX02	paricalcitol	Anti-parathyroid agents	high productivity speech or thought	[0]	NA	NA
3369	H05BX02	paricalcitol	Anti-parathyroid agents	incoherence	[2]	NA	NA
3370	H05BX02	paricalcitol	Anti-parathyroid agents	low productivity speech or thought	[1]	NA	NA
3371	H05BX02	paricalcitol	Anti-parathyroid agents	motor control or execution	1.08 (0.52-1.99) [10]	NA	NA
3372	H05BX02	paricalcitol	Anti-parathyroid agents	phonatory	0.47 (0.24-0.83) [12]	NA	NA
3373	H05BX02	paricalcitol	Anti-parathyroid agents	prosody	[0]	NA	NA
3374	H05BX02	paricalcitol	Anti-parathyroid agents	reasoning abnormal	[0]	NA	NA
3375	H05BX02	paricalcitol	Anti-parathyroid agents	stereotypies	[0]	NA	NA
3376	J01AA02	doxycycline	Tetracyclines	aphasia	0.74 (0.45-1.17) [19]	[8]	NA
3377	J01AA02	doxycycline	Tetracyclines	high productivity speech or thought	[3]	[7]	NA
3378	J01AA02	doxycycline	Tetracyclines	incoherence	2.11 (1.44-2.98) [32]	[5]	NA
3379	J01AA02	doxycycline	Tetracyclines	low productivity speech or thought	[2]	[1]	NA
3380	J01AA02	doxycycline	Tetracyclines	motor control or execution	0.8 (0.5-1.22) [22]	0.88 (0.43-1.58) [11]	NA
3381	J01AA02	doxycycline	Tetracyclines	phonatory	0.87 (0.67-1.12) [65]	[5]	NA
3382	J01AA02	doxycycline	Tetracyclines	prosody	[0]	[0]	NA
3383	J01AA02	doxycycline	Tetracyclines	reasoning abnormal	[0]	[0]	NA
3384	J01AA02	doxycycline	Tetracyclines	stereotypies	[0]	[0]	NA
3385	J01AA07	tetracycline	Tetracyclines	aphasia	[1]	NA	NA
3386	J01AA07	tetracycline	Tetracyclines	high productivity speech or thought	[0]	NA	NA
3387	J01AA07	tetracycline	Tetracyclines	incoherence	[4]	NA	NA
3388	J01AA07	tetracycline	Tetracyclines	low productivity speech or thought	[1]	NA	NA
3389	J01AA07	tetracycline	Tetracyclines	motor control or execution	2.92 (1.45-5.24) [11]	NA	NA
3390	J01AA07	tetracycline	Tetracyclines	phonatory	[4]	NA	NA
3391	J01AA07	tetracycline	Tetracyclines	prosody	[0]	NA	NA
3392	J01AA07	tetracycline	Tetracyclines	reasoning abnormal	[0]	NA	NA
3393	J01AA07	tetracycline	Tetracyclines	stereotypies	[0]	NA	NA
3394	J01AA08	minocycline	Tetracyclines	aphasia	[5]	[2]	NA
3395	J01AA08	minocycline	Tetracyclines	high productivity speech or thought	[3]	[0]	NA
3396	J01AA08	minocycline	Tetracyclines	incoherence	[7]	[8]	NA
3397	J01AA08	minocycline	Tetracyclines	low productivity speech or thought	[1]	[0]	NA
3398	J01AA08	minocycline	Tetracyclines	motor control or execution	[9]	[5]	NA
3399	J01AA08	minocycline	Tetracyclines	phonatory	0.48 (0.26-0.79) [15]	[1]	NA
3400	J01AA08	minocycline	Tetracyclines	prosody	[0]	[0]	NA
3401	J01AA08	minocycline	Tetracyclines	reasoning abnormal	[0]	[0]	NA
3402	J01AA08	minocycline	Tetracyclines	stereotypies	[1]	[0]	NA
3403	J01AA12	tigecycline	Tetracyclines	aphasia	[4]	NA	NA
3404	J01AA12	tigecycline	Tetracyclines	high productivity speech or thought	[0]	NA	NA
3405	J01AA12	tigecycline	Tetracyclines	incoherence	[4]	NA	NA
3406	J01AA12	tigecycline	Tetracyclines	low productivity speech or thought	[0]	NA	NA
3407	J01AA12	tigecycline	Tetracyclines	motor control or execution	[1]	NA	NA
3408	J01AA12	tigecycline	Tetracyclines	phonatory	[3]	NA	NA
3409	J01AA12	tigecycline	Tetracyclines	prosody	[0]	NA	NA
3410	J01AA12	tigecycline	Tetracyclines	reasoning abnormal	[0]	NA	NA
3411	J01AA12	tigecycline	Tetracyclines	stereotypies	[0]	NA	NA
3412	J01CA01	ampicillin	Penicillins	aphasia	[8]	[0]	NA
3413	J01CA01	ampicillin	Penicillins	high productivity speech or thought	[0]	[1]	NA
3414	J01CA01	ampicillin	Penicillins	incoherence	[2]	[1]	NA
3415	J01CA01	ampicillin	Penicillins	low productivity speech or thought	[3]	[0]	NA
3416	J01CA01	ampicillin	Penicillins	motor control or execution	[9]	[3]	NA
3417	J01CA01	ampicillin	Penicillins	phonatory	[6]	[3]	NA
3418	J01CA01	ampicillin	Penicillins	prosody	[0]	[0]	NA
3419	J01CA01	ampicillin	Penicillins	reasoning abnormal	[0]	[1]	NA
3420	J01CA01	ampicillin	Penicillins	stereotypies	[0]	[0]	NA
3421	J01CA04	amoxicillin	Penicillins	aphasia	1.2 (0.94-1.51) [75]	0.88 (0.47-1.52) [13]	[0]
3422	J01CA04	amoxicillin	Penicillins	high productivity speech or thought	3.77 (2.37-5.68) [23]*	0.65 (0.32-1.17) [11]	[5]
3423	J01CA04	amoxicillin	Penicillins	incoherence	1.34 (0.99-1.77) [50]	[9]	[8]
3424	J01CA04	amoxicillin	Penicillins	low productivity speech or thought	1.71 (0.95-2.84) [15]	1.33 (0.63-2.47) [10]	[2]
3425	J01CA04	amoxicillin	Penicillins	motor control or execution	1.04 (0.81-1.32) [70]	0.8 (0.51-1.2) [24]	[5]
3426	J01CA04	amoxicillin	Penicillins	phonatory	1.36 (1.19-1.54) [246]	1.17 (0.68-1.89) [17]	[0]
3427	J01CA04	amoxicillin	Penicillins	prosody	[0]	[0]	[0]
3428	J01CA04	amoxicillin	Penicillins	reasoning abnormal	[2]	[0]	[0]
3429	J01CA04	amoxicillin	Penicillins	stereotypies	[2]	[1]	[3]
3430	J01CA12	piperacillin	Penicillins	aphasia	1.12 (0.7-1.7) [22]	NA	NA
3431	J01CA12	piperacillin	Penicillins	high productivity speech or thought	[1]	NA	NA
3432	J01CA12	piperacillin	Penicillins	incoherence	[2]	NA	NA
3433	J01CA12	piperacillin	Penicillins	low productivity speech or thought	[2]	NA	NA
3434	J01CA12	piperacillin	Penicillins	motor control or execution	0.71 (0.39-1.17) [15]	NA	NA
3435	J01CA12	piperacillin	Penicillins	phonatory	0.82 (0.6-1.09) [47]	NA	NA
3436	J01CA12	piperacillin	Penicillins	prosody	[0]	NA	NA
3437	J01CA12	piperacillin	Penicillins	reasoning abnormal	[0]	NA	NA
3438	J01CA12	piperacillin	Penicillins	stereotypies	[0]	NA	NA
3439	J01CE01	benzylpenicillin	Penicillins	aphasia	[1]	NA	NA
3440	J01CE01	benzylpenicillin	Penicillins	high productivity speech or thought	[0]	NA	NA
3441	J01CE01	benzylpenicillin	Penicillins	incoherence	[1]	NA	NA
3442	J01CE01	benzylpenicillin	Penicillins	low productivity speech or thought	[0]	NA	NA
3443	J01CE01	benzylpenicillin	Penicillins	motor control or execution	[6]	NA	NA
3444	J01CE01	benzylpenicillin	Penicillins	phonatory	[5]	NA	NA
3445	J01CE01	benzylpenicillin	Penicillins	prosody	[0]	NA	NA
3446	J01CE01	benzylpenicillin	Penicillins	reasoning abnormal	[0]	NA	NA
3447	J01CE01	benzylpenicillin	Penicillins	stereotypies	[0]	NA	NA
3448	J01CE02	phenoxymethylpenicillin	Penicillins	aphasia	[4]	NA	NA
3449	J01CE02	phenoxymethylpenicillin	Penicillins	high productivity speech or thought	[0]	NA	NA
3450	J01CE02	phenoxymethylpenicillin	Penicillins	incoherence	[1]	NA	NA
3451	J01CE02	phenoxymethylpenicillin	Penicillins	low productivity speech or thought	[0]	NA	NA
3452	J01CE02	phenoxymethylpenicillin	Penicillins	motor control or execution	[3]	NA	NA
3453	J01CE02	phenoxymethylpenicillin	Penicillins	phonatory	0.81 (0.39-1.5) [10]	NA	NA
3454	J01CE02	phenoxymethylpenicillin	Penicillins	prosody	[0]	NA	NA
3455	J01CE02	phenoxymethylpenicillin	Penicillins	reasoning abnormal	[0]	NA	NA
3456	J01CE02	phenoxymethylpenicillin	Penicillins	stereotypies	[0]	NA	NA
3457	J01CF05	flucloxacillin	Penicillins	aphasia	[3]	NA	NA
3458	J01CF05	flucloxacillin	Penicillins	high productivity speech or thought	[0]	NA	NA
3459	J01CF05	flucloxacillin	Penicillins	incoherence	[0]	NA	NA
3460	J01CF05	flucloxacillin	Penicillins	low productivity speech or thought	[0]	NA	NA
3461	J01CF05	flucloxacillin	Penicillins	motor control or execution	[4]	NA	NA
3462	J01CF05	flucloxacillin	Penicillins	phonatory	[4]	NA	NA
3463	J01CF05	flucloxacillin	Penicillins	prosody	[0]	NA	NA
3464	J01CF05	flucloxacillin	Penicillins	reasoning abnormal	[0]	NA	NA
3465	J01CF05	flucloxacillin	Penicillins	stereotypies	[0]	NA	NA
3466	J01CG01	sulbactam	Penicillins	aphasia	[8]	NA	NA
3467	J01CG01	sulbactam	Penicillins	high productivity speech or thought	[0]	NA	NA
3468	J01CG01	sulbactam	Penicillins	incoherence	[3]	NA	NA
3469	J01CG01	sulbactam	Penicillins	low productivity speech or thought	[2]	NA	NA
3470	J01CG01	sulbactam	Penicillins	motor control or execution	[6]	NA	NA
3471	J01CG01	sulbactam	Penicillins	phonatory	[4]	NA	NA
3472	J01CG01	sulbactam	Penicillins	prosody	[0]	NA	NA
3473	J01CG01	sulbactam	Penicillins	reasoning abnormal	[0]	NA	NA
3474	J01CG01	sulbactam	Penicillins	stereotypies	[0]	NA	NA
3475	J01CG02	tazobactam	Penicillins	aphasia	1.31 (0.86-1.93) [26]	NA	NA
3476	J01CG02	tazobactam	Penicillins	high productivity speech or thought	[1]	NA	NA
3477	J01CG02	tazobactam	Penicillins	incoherence	[2]	NA	NA
3478	J01CG02	tazobactam	Penicillins	low productivity speech or thought	[1]	NA	NA
3479	J01CG02	tazobactam	Penicillins	motor control or execution	0.75 (0.43-1.22) [16]	NA	NA
3480	J01CG02	tazobactam	Penicillins	phonatory	0.79 (0.58-1.06) [46]	NA	NA
3481	J01CG02	tazobactam	Penicillins	prosody	[0]	NA	NA
3482	J01CG02	tazobactam	Penicillins	reasoning abnormal	[0]	NA	NA
3483	J01CG02	tazobactam	Penicillins	stereotypies	[0]	NA	NA
3484	J01CR04	sultamicillin	Penicillins	aphasia	[4]	NA	NA
3485	J01CR04	sultamicillin	Penicillins	high productivity speech or thought	[0]	NA	NA
3486	J01CR04	sultamicillin	Penicillins	incoherence	[0]	NA	NA
3487	J01CR04	sultamicillin	Penicillins	low productivity speech or thought	[0]	NA	NA
3488	J01CR04	sultamicillin	Penicillins	motor control or execution	[0]	NA	NA
3489	J01CR04	sultamicillin	Penicillins	phonatory	[7]	NA	NA
3490	J01CR04	sultamicillin	Penicillins	prosody	[0]	NA	NA
3491	J01CR04	sultamicillin	Penicillins	reasoning abnormal	[0]	NA	NA
3492	J01CR04	sultamicillin	Penicillins	stereotypies	[0]	NA	NA
3493	J01DB01	cefalexin	Other Beta-lactam	aphasia	1.11 (0.57-1.95) [12]	[3]	NA
3494	J01DB01	cefalexin	Other Beta-lactam	high productivity speech or thought	[2]	[0]	NA
3495	J01DB01	cefalexin	Other Beta-lactam	incoherence	1.86 (0.96-3.25) [12]	[8]	NA
3496	J01DB01	cefalexin	Other Beta-lactam	low productivity speech or thought	[2]	[1]	NA
3497	J01DB01	cefalexin	Other Beta-lactam	motor control or execution	0.86 (0.41-1.59) [10]	[6]	NA
3498	J01DB01	cefalexin	Other Beta-lactam	phonatory	1.08 (0.75-1.51) [34]	[3]	NA
3499	J01DB01	cefalexin	Other Beta-lactam	prosody	[0]	[0]	NA
3500	J01DB01	cefalexin	Other Beta-lactam	reasoning abnormal	[0]	[0]	NA
3501	J01DB01	cefalexin	Other Beta-lactam	stereotypies	[0]	[0]	NA
3502	J01DB04	cefazolin	Other Beta-lactam	aphasia	2.28 (1.09-4.2) [10]	NA	NA
3503	J01DB04	cefazolin	Other Beta-lactam	high productivity speech or thought	[1]	NA	NA
3504	J01DB04	cefazolin	Other Beta-lactam	incoherence	[2]	NA	NA
3505	J01DB04	cefazolin	Other Beta-lactam	low productivity speech or thought	[0]	NA	NA
3506	J01DB04	cefazolin	Other Beta-lactam	motor control or execution	2.76 (1.47-4.74) [13]	NA	NA
3507	J01DB04	cefazolin	Other Beta-lactam	phonatory	[7]	NA	NA
3508	J01DB04	cefazolin	Other Beta-lactam	prosody	[0]	NA	NA
3509	J01DB04	cefazolin	Other Beta-lactam	reasoning abnormal	[0]	NA	NA
3510	J01DB04	cefazolin	Other Beta-lactam	stereotypies	[3]	NA	NA
3511	J01DC02	cefuroxime	Other Beta-lactam	aphasia	[7]	[1]	NA
3512	J01DC02	cefuroxime	Other Beta-lactam	high productivity speech or thought	[1]	[0]	NA
3513	J01DC02	cefuroxime	Other Beta-lactam	incoherence	[2]	[1]	NA
3514	J01DC02	cefuroxime	Other Beta-lactam	low productivity speech or thought	[2]	[1]	NA
3515	J01DC02	cefuroxime	Other Beta-lactam	motor control or execution	[5]	[4]	NA
3516	J01DC02	cefuroxime	Other Beta-lactam	phonatory	1.28 (0.9-1.78) [36]	[1]	NA
3517	J01DC02	cefuroxime	Other Beta-lactam	prosody	[0]	[0]	NA
3518	J01DC02	cefuroxime	Other Beta-lactam	reasoning abnormal	[1]	[0]	NA
3519	J01DC02	cefuroxime	Other Beta-lactam	stereotypies	[0]	[0]	NA
3520	J01DC04	cefaclor	Other Beta-lactam	aphasia	[1]	NA	NA
3521	J01DC04	cefaclor	Other Beta-lactam	high productivity speech or thought	[0]	NA	NA
3522	J01DC04	cefaclor	Other Beta-lactam	incoherence	[0]	NA	NA
3523	J01DC04	cefaclor	Other Beta-lactam	low productivity speech or thought	[0]	NA	NA
3524	J01DC04	cefaclor	Other Beta-lactam	motor control or execution	[5]	NA	NA
3525	J01DC04	cefaclor	Other Beta-lactam	phonatory	[7]	NA	NA
3526	J01DC04	cefaclor	Other Beta-lactam	prosody	[0]	NA	NA
3527	J01DC04	cefaclor	Other Beta-lactam	reasoning abnormal	[0]	NA	NA
3528	J01DC04	cefaclor	Other Beta-lactam	stereotypies	[0]	NA	NA
3529	J01DD01	cefotaxime	Other Beta-lactam	aphasia	[6]	NA	NA
3530	J01DD01	cefotaxime	Other Beta-lactam	high productivity speech or thought	[0]	NA	NA
3531	J01DD01	cefotaxime	Other Beta-lactam	incoherence	[2]	NA	NA
3532	J01DD01	cefotaxime	Other Beta-lactam	low productivity speech or thought	[0]	NA	NA
3533	J01DD01	cefotaxime	Other Beta-lactam	motor control or execution	[8]	NA	NA
3534	J01DD01	cefotaxime	Other Beta-lactam	phonatory	[2]	NA	NA
3535	J01DD01	cefotaxime	Other Beta-lactam	prosody	[0]	NA	NA
3536	J01DD01	cefotaxime	Other Beta-lactam	reasoning abnormal	[0]	NA	NA
3537	J01DD01	cefotaxime	Other Beta-lactam	stereotypies	[0]	NA	NA
3538	J01DD02	ceftazidime	Other Beta-lactam	aphasia	1.86 (0.93-3.34) [11]	NA	NA
3539	J01DD02	ceftazidime	Other Beta-lactam	high productivity speech or thought	[2]	NA	NA
3540	J01DD02	ceftazidime	Other Beta-lactam	incoherence	[5]	NA	NA
3541	J01DD02	ceftazidime	Other Beta-lactam	low productivity speech or thought	[5]	NA	NA
3542	J01DD02	ceftazidime	Other Beta-lactam	motor control or execution	[5]	NA	NA
3543	J01DD02	ceftazidime	Other Beta-lactam	phonatory	[9]	NA	NA
3544	J01DD02	ceftazidime	Other Beta-lactam	prosody	[0]	NA	NA
3545	J01DD02	ceftazidime	Other Beta-lactam	reasoning abnormal	[0]	NA	NA
3546	J01DD02	ceftazidime	Other Beta-lactam	stereotypies	[0]	NA	NA
3547	J01DD04	ceftriaxone	Other Beta-lactam	aphasia	1.59 (1.11-2.2) [36]	[4]	NA
3548	J01DD04	ceftriaxone	Other Beta-lactam	high productivity speech or thought	[3]	[1]	NA
3549	J01DD04	ceftriaxone	Other Beta-lactam	incoherence	[9]	[2]	NA
3550	J01DD04	ceftriaxone	Other Beta-lactam	low productivity speech or thought	[3]	[0]	NA
3551	J01DD04	ceftriaxone	Other Beta-lactam	motor control or execution	1.56 (1.1-2.15) [38]	[2]	NA
3552	J01DD04	ceftriaxone	Other Beta-lactam	phonatory	0.69 (0.5-0.92) [46]	[3]	NA
3553	J01DD04	ceftriaxone	Other Beta-lactam	prosody	[0]	[0]	NA
3554	J01DD04	ceftriaxone	Other Beta-lactam	reasoning abnormal	[0]	[2]	NA
3555	J01DD04	ceftriaxone	Other Beta-lactam	stereotypies	[2]	[0]	NA
3556	J01DD08	cefixime	Other Beta-lactam	aphasia	[0]	NA	NA
3557	J01DD08	cefixime	Other Beta-lactam	high productivity speech or thought	[0]	NA	NA
3558	J01DD08	cefixime	Other Beta-lactam	incoherence	[0]	NA	NA
3559	J01DD08	cefixime	Other Beta-lactam	low productivity speech or thought	[0]	NA	NA
3560	J01DD08	cefixime	Other Beta-lactam	motor control or execution	[7]	NA	NA
3561	J01DD08	cefixime	Other Beta-lactam	phonatory	[2]	NA	NA
3562	J01DD08	cefixime	Other Beta-lactam	prosody	[0]	NA	NA
3563	J01DD08	cefixime	Other Beta-lactam	reasoning abnormal	[0]	NA	NA
3564	J01DD08	cefixime	Other Beta-lactam	stereotypies	[0]	NA	NA
3565	J01DD12	cefoperazone	Other Beta-lactam	aphasia	[2]	NA	NA
3566	J01DD12	cefoperazone	Other Beta-lactam	high productivity speech or thought	[0]	NA	NA
3567	J01DD12	cefoperazone	Other Beta-lactam	incoherence	[1]	NA	NA
3568	J01DD12	cefoperazone	Other Beta-lactam	low productivity speech or thought	[0]	NA	NA
3569	J01DD12	cefoperazone	Other Beta-lactam	motor control or execution	[0]	NA	NA
3570	J01DD12	cefoperazone	Other Beta-lactam	phonatory	[2]	NA	NA
3571	J01DD12	cefoperazone	Other Beta-lactam	prosody	[0]	NA	NA
3572	J01DD12	cefoperazone	Other Beta-lactam	reasoning abnormal	[0]	NA	NA
3573	J01DD12	cefoperazone	Other Beta-lactam	stereotypies	[0]	NA	NA
3574	J01DD15	cefdinir	Other Beta-lactam	aphasia	[2]	NA	NA
3575	J01DD15	cefdinir	Other Beta-lactam	high productivity speech or thought	[0]	NA	NA
3576	J01DD15	cefdinir	Other Beta-lactam	incoherence	[4]	NA	NA
3577	J01DD15	cefdinir	Other Beta-lactam	low productivity speech or thought	[1]	NA	NA
3578	J01DD15	cefdinir	Other Beta-lactam	motor control or execution	[3]	NA	NA
3579	J01DD15	cefdinir	Other Beta-lactam	phonatory	[9]	NA	NA
3580	J01DD15	cefdinir	Other Beta-lactam	prosody	[0]	NA	NA
3581	J01DD15	cefdinir	Other Beta-lactam	reasoning abnormal	[0]	NA	NA
3582	J01DD15	cefdinir	Other Beta-lactam	stereotypies	[0]	NA	NA
3583	J01DE01	cefepime	Other Beta-lactam	aphasia	6.5 (4.8-8.62) [49]*	NA	NA
3584	J01DE01	cefepime	Other Beta-lactam	high productivity speech or thought	[2]	NA	NA
3585	J01DE01	cefepime	Other Beta-lactam	incoherence	[3]	NA	NA
3586	J01DE01	cefepime	Other Beta-lactam	low productivity speech or thought	[2]	NA	NA
3587	J01DE01	cefepime	Other Beta-lactam	motor control or execution	2.08 (1.21-3.34) [17]	NA	NA
3588	J01DE01	cefepime	Other Beta-lactam	phonatory	[6]	NA	NA
3589	J01DE01	cefepime	Other Beta-lactam	prosody	[0]	NA	NA
3590	J01DE01	cefepime	Other Beta-lactam	reasoning abnormal	[0]	NA	NA
3591	J01DE01	cefepime	Other Beta-lactam	stereotypies	[2]	NA	NA
3592	J01DF01	aztreonam	Other Beta-lactam	aphasia	[1]	NA	NA
3593	J01DF01	aztreonam	Other Beta-lactam	high productivity speech or thought	[0]	NA	NA
3594	J01DF01	aztreonam	Other Beta-lactam	incoherence	[2]	NA	NA
3595	J01DF01	aztreonam	Other Beta-lactam	low productivity speech or thought	[0]	NA	NA
3596	J01DF01	aztreonam	Other Beta-lactam	motor control or execution	[6]	NA	NA
3597	J01DF01	aztreonam	Other Beta-lactam	phonatory	0.86 (0.6-1.2) [35]	NA	NA
3598	J01DF01	aztreonam	Other Beta-lactam	prosody	[0]	NA	NA
3599	J01DF01	aztreonam	Other Beta-lactam	reasoning abnormal	[0]	NA	NA
3600	J01DF01	aztreonam	Other Beta-lactam	stereotypies	[0]	NA	NA
3601	J01DH02	meropenem	Other Beta-lactam	aphasia	0.73 (0.37-1.27) [12]	NA	NA
3602	J01DH02	meropenem	Other Beta-lactam	high productivity speech or thought	[3]	NA	NA
3603	J01DH02	meropenem	Other Beta-lactam	incoherence	[6]	NA	NA
3604	J01DH02	meropenem	Other Beta-lactam	low productivity speech or thought	[7]	NA	NA
3605	J01DH02	meropenem	Other Beta-lactam	motor control or execution	0.9 (0.51-1.47) [16]	NA	NA
3606	J01DH02	meropenem	Other Beta-lactam	phonatory	0.52 (0.33-0.77) [25]	NA	NA
3607	J01DH02	meropenem	Other Beta-lactam	prosody	[0]	NA	NA
3608	J01DH02	meropenem	Other Beta-lactam	reasoning abnormal	[0]	NA	NA
3609	J01DH02	meropenem	Other Beta-lactam	stereotypies	[0]	NA	NA
3610	J01DH03	ertapenem	Other Beta-lactam	aphasia	[5]	NA	NA
3611	J01DH03	ertapenem	Other Beta-lactam	high productivity speech or thought	[1]	NA	NA
3612	J01DH03	ertapenem	Other Beta-lactam	incoherence	[5]	NA	NA
3613	J01DH03	ertapenem	Other Beta-lactam	low productivity speech or thought	[1]	NA	NA
3614	J01DH03	ertapenem	Other Beta-lactam	motor control or execution	4.18 (2.34-6.92) [15]	NA	NA
3615	J01DH03	ertapenem	Other Beta-lactam	phonatory	[3]	NA	NA
3616	J01DH03	ertapenem	Other Beta-lactam	prosody	[0]	NA	NA
3617	J01DH03	ertapenem	Other Beta-lactam	reasoning abnormal	[0]	NA	NA
3618	J01DH03	ertapenem	Other Beta-lactam	stereotypies	[0]	NA	NA
3619	J01DH51	imipenem_cilastatin	Other Beta-lactam	aphasia	[5]	NA	NA
3620	J01DH51	imipenem_cilastatin	Other Beta-lactam	high productivity speech or thought	[4]	NA	NA
3621	J01DH51	imipenem_cilastatin	Other Beta-lactam	incoherence	3.65 (2.12-5.86) [17]	NA	NA
3622	J01DH51	imipenem_cilastatin	Other Beta-lactam	low productivity speech or thought	[5]	NA	NA
3623	J01DH51	imipenem_cilastatin	Other Beta-lactam	motor control or execution	[8]	NA	NA
3624	J01DH51	imipenem_cilastatin	Other Beta-lactam	phonatory	[4]	NA	NA
3625	J01DH51	imipenem_cilastatin	Other Beta-lactam	prosody	[0]	NA	NA
3626	J01DH51	imipenem_cilastatin	Other Beta-lactam	reasoning abnormal	[0]	NA	NA
3627	J01DH51	imipenem_cilastatin	Other Beta-lactam	stereotypies	[0]	NA	NA
3628	J01EA01	trimethoprim	Sulfonamides	aphasia	1.51 (1.23-1.83) [105]	1.1 (0.54-1.98) [11]	[2]
3629	J01EA01	trimethoprim	Sulfonamides	high productivity speech or thought	1.73 (0.89-3.04) [12]	[8]	[2]
3630	J01EA01	trimethoprim	Sulfonamides	incoherence	0.59 (0.38-0.87) [25]	[7]	[7]
3631	J01EA01	trimethoprim	Sulfonamides	low productivity speech or thought	1.63 (0.93-2.66) [16]	1.96 (0.93-3.64) [10]	[0]
3632	J01EA01	trimethoprim	Sulfonamides	motor control or execution	1.23 (0.99-1.51) [92]	0.54 (0.26-0.97) [11]	[6]
3633	J01EA01	trimethoprim	Sulfonamides	phonatory	0.58 (0.48-0.69) [119]	[9]	[3]
3634	J01EA01	trimethoprim	Sulfonamides	prosody	[0]	[0]	[0]
3635	J01EA01	trimethoprim	Sulfonamides	reasoning abnormal	[0]	[2]	[2]
3636	J01EA01	trimethoprim	Sulfonamides	stereotypies	[4]	[0]	[0]
3637	J01EC01	sulfamethoxazole	Sulfonamides	aphasia	1.42 (1.15-1.74) [97]	1.13 (0.56-2.04) [11]	[1]
3638	J01EC01	sulfamethoxazole	Sulfonamides	high productivity speech or thought	[9]	[7]	[1]
3639	J01EC01	sulfamethoxazole	Sulfonamides	incoherence	0.56 (0.35-0.84) [23]	[5]	[3]
3640	J01EC01	sulfamethoxazole	Sulfonamides	low productivity speech or thought	1.56 (0.87-2.59) [15]	2.02 (0.96-3.75) [10]	[0]
3641	J01EC01	sulfamethoxazole	Sulfonamides	motor control or execution	1.21 (0.97-1.5) [89]	0.5 (0.24-0.93) [10]	[6]
3642	J01EC01	sulfamethoxazole	Sulfonamides	phonatory	0.58 (0.48-0.7) [117]	[8]	[1]
3643	J01EC01	sulfamethoxazole	Sulfonamides	prosody	[0]	[0]	[0]
3644	J01EC01	sulfamethoxazole	Sulfonamides	reasoning abnormal	[0]	[2]	[2]
3645	J01EC01	sulfamethoxazole	Sulfonamides	stereotypies	[2]	[0]	[0]
3646	J01EC02	sulfadiazine	Sulfonamides	aphasia	[4]	NA	NA
3647	J01EC02	sulfadiazine	Sulfonamides	high productivity speech or thought	[1]	NA	NA
3648	J01EC02	sulfadiazine	Sulfonamides	incoherence	[0]	NA	NA
3649	J01EC02	sulfadiazine	Sulfonamides	low productivity speech or thought	[0]	NA	NA
3650	J01EC02	sulfadiazine	Sulfonamides	motor control or execution	[1]	NA	NA
3651	J01EC02	sulfadiazine	Sulfonamides	phonatory	[1]	NA	NA
3652	J01EC02	sulfadiazine	Sulfonamides	prosody	[0]	NA	NA
3653	J01EC02	sulfadiazine	Sulfonamides	reasoning abnormal	[0]	NA	NA
3654	J01EC02	sulfadiazine	Sulfonamides	stereotypies	[0]	NA	NA
3655	J01EE01	co-trimoxazole	Sulfonamides	aphasia	[3]	NA	NA
3656	J01EE01	co-trimoxazole	Sulfonamides	high productivity speech or thought	[0]	NA	NA
3657	J01EE01	co-trimoxazole	Sulfonamides	incoherence	[0]	NA	NA
3658	J01EE01	co-trimoxazole	Sulfonamides	low productivity speech or thought	[1]	NA	NA
3659	J01EE01	co-trimoxazole	Sulfonamides	motor control or execution	[7]	NA	NA
3660	J01EE01	co-trimoxazole	Sulfonamides	phonatory	[0]	NA	NA
3661	J01EE01	co-trimoxazole	Sulfonamides	prosody	[0]	NA	NA
3662	J01EE01	co-trimoxazole	Sulfonamides	reasoning abnormal	[0]	NA	NA
3663	J01EE01	co-trimoxazole	Sulfonamides	stereotypies	[0]	NA	NA
3664	J01FA01	erythromycin	Macrolides	aphasia	[4]	[1]	NA
3665	J01FA01	erythromycin	Macrolides	high productivity speech or thought	[1]	[1]	NA
3666	J01FA01	erythromycin	Macrolides	incoherence	[4]	[4]	NA
3667	J01FA01	erythromycin	Macrolides	low productivity speech or thought	[0]	[0]	NA
3668	J01FA01	erythromycin	Macrolides	motor control or execution	[6]	[1]	NA
3669	J01FA01	erythromycin	Macrolides	phonatory	0.88 (0.55-1.32) [23]	[1]	NA
3670	J01FA01	erythromycin	Macrolides	prosody	[0]	[0]	NA
3671	J01FA01	erythromycin	Macrolides	reasoning abnormal	[0]	[0]	NA
3672	J01FA01	erythromycin	Macrolides	stereotypies	[0]	[0]	NA
3673	J01FA09	clarithromycin	Macrolides	aphasia	1.21 (0.8-1.76) [28]	[4]	NA
3674	J01FA09	clarithromycin	Macrolides	high productivity speech or thought	22.38 (16.43-29.8) [49]*	[6]	NA
3675	J01FA09	clarithromycin	Macrolides	incoherence	4.38 (3.33-5.65) [60]*	[9]	NA
3676	J01FA09	clarithromycin	Macrolides	low productivity speech or thought	[8]	[2]	NA
3677	J01FA09	clarithromycin	Macrolides	motor control or execution	1.54 (1.08-2.11) [38]	2.19 (1.16-3.78) [13]	NA
3678	J01FA09	clarithromycin	Macrolides	phonatory	1.1 (0.86-1.38) [74]	[1]	NA
3679	J01FA09	clarithromycin	Macrolides	prosody	[0]	[0]	NA
3680	J01FA09	clarithromycin	Macrolides	reasoning abnormal	[4]	[1]	NA
3681	J01FA09	clarithromycin	Macrolides	stereotypies	[8]	[0]	NA
3682	J01FA10	azithromycin	Macrolides	aphasia	0.81 (0.56-1.13) [35]	[5]	[1]
3683	J01FA10	azithromycin	Macrolides	high productivity speech or thought	[3]	[4]	[0]
3684	J01FA10	azithromycin	Macrolides	incoherence	0.81 (0.5-1.24) [21]	[8]	[4]
3685	J01FA10	azithromycin	Macrolides	low productivity speech or thought	[4]	[2]	[0]
3686	J01FA10	azithromycin	Macrolides	motor control or execution	0.84 (0.59-1.15) [39]	0.67 (0.34-1.18) [12]	[5]
3687	J01FA10	azithromycin	Macrolides	phonatory	1.69 (1.47-1.94) [212]*	1.39 (0.71-2.44) [12]	[0]
3688	J01FA10	azithromycin	Macrolides	prosody	[0]	[0]	[0]
3689	J01FA10	azithromycin	Macrolides	reasoning abnormal	[0]	[0]	[0]
3690	J01FA10	azithromycin	Macrolides	stereotypies	[1]	[0]	[0]
3691	J01FA15	telithromycin	Macrolides	aphasia	[9]	NA	NA
3692	J01FA15	telithromycin	Macrolides	high productivity speech or thought	[1]	NA	NA
3693	J01FA15	telithromycin	Macrolides	incoherence	[5]	NA	NA
3694	J01FA15	telithromycin	Macrolides	low productivity speech or thought	[0]	NA	NA
3695	J01FA15	telithromycin	Macrolides	motor control or execution	[6]	NA	NA
3696	J01FA15	telithromycin	Macrolides	phonatory	[6]	NA	NA
3697	J01FA15	telithromycin	Macrolides	prosody	[0]	NA	NA
3698	J01FA15	telithromycin	Macrolides	reasoning abnormal	[0]	NA	NA
3699	J01FA15	telithromycin	Macrolides	stereotypies	[0]	NA	NA
3700	J01FF01	clindamycin	Macrolides	aphasia	0.65 (0.34-1.12) [13]	[1]	[0]
3701	J01FF01	clindamycin	Macrolides	high productivity speech or thought	[1]	[3]	[3]
3702	J01FF01	clindamycin	Macrolides	incoherence	[9]	1.06 (0.5-1.96) [10]	[5]
3703	J01FF01	clindamycin	Macrolides	low productivity speech or thought	[1]	[1]	[0]
3704	J01FF01	clindamycin	Macrolides	motor control or execution	0.56 (0.29-0.98) [12]	[9]	[3]
3705	J01FF01	clindamycin	Macrolides	phonatory	0.91 (0.68-1.19) [53]	[8]	[2]
3706	J01FF01	clindamycin	Macrolides	prosody	[0]	[0]	[0]
3707	J01FF01	clindamycin	Macrolides	reasoning abnormal	[0]	[0]	[0]
3708	J01FF01	clindamycin	Macrolides	stereotypies	[0]	[1]	[0]
3709	J01GB01	tobramycin	Aminoglycoside	aphasia	0.49 (0.23-0.9) [10]	[2]	NA
3710	J01GB01	tobramycin	Aminoglycoside	high productivity speech or thought	[0]	[1]	NA
3711	J01GB01	tobramycin	Aminoglycoside	incoherence	[0]	[0]	NA
3712	J01GB01	tobramycin	Aminoglycoside	low productivity speech or thought	[1]	[1]	NA
3713	J01GB01	tobramycin	Aminoglycoside	motor control or execution	0.45 (0.21-0.84) [10]	[2]	NA
3714	J01GB01	tobramycin	Aminoglycoside	phonatory	4.7 (4.15-5.31) [273]*	[3]	NA
3715	J01GB01	tobramycin	Aminoglycoside	prosody	[0]	[0]	NA
3716	J01GB01	tobramycin	Aminoglycoside	reasoning abnormal	[0]	[0]	NA
3717	J01GB01	tobramycin	Aminoglycoside	stereotypies	[0]	[0]	NA
3718	J01GB03	gentamicin	Aminoglycoside	aphasia	[9]	NA	NA
3719	J01GB03	gentamicin	Aminoglycoside	high productivity speech or thought	[1]	NA	NA
3720	J01GB03	gentamicin	Aminoglycoside	incoherence	[4]	NA	NA
3721	J01GB03	gentamicin	Aminoglycoside	low productivity speech or thought	[1]	NA	NA
3722	J01GB03	gentamicin	Aminoglycoside	motor control or execution	[5]	NA	NA
3723	J01GB03	gentamicin	Aminoglycoside	phonatory	0.92 (0.6-1.37) [25]	NA	NA
3724	J01GB03	gentamicin	Aminoglycoside	prosody	[0]	NA	NA
3725	J01GB03	gentamicin	Aminoglycoside	reasoning abnormal	[0]	NA	NA
3726	J01GB03	gentamicin	Aminoglycoside	stereotypies	[0]	NA	NA
3727	J01GB05	neomycin	Aminoglycoside	aphasia	[4]	NA	NA
3728	J01GB05	neomycin	Aminoglycoside	high productivity speech or thought	[3]	NA	NA
3729	J01GB05	neomycin	Aminoglycoside	incoherence	[1]	NA	NA
3730	J01GB05	neomycin	Aminoglycoside	low productivity speech or thought	[1]	NA	NA
3731	J01GB05	neomycin	Aminoglycoside	motor control or execution	[0]	NA	NA
3732	J01GB05	neomycin	Aminoglycoside	phonatory	[6]	NA	NA
3733	J01GB05	neomycin	Aminoglycoside	prosody	[0]	NA	NA
3734	J01GB05	neomycin	Aminoglycoside	reasoning abnormal	[0]	NA	NA
3735	J01GB05	neomycin	Aminoglycoside	stereotypies	[0]	NA	NA
3736	J01GB06	amikacin	Aminoglycoside	aphasia	[4]	NA	NA
3737	J01GB06	amikacin	Aminoglycoside	high productivity speech or thought	[0]	NA	NA
3738	J01GB06	amikacin	Aminoglycoside	incoherence	[6]	NA	NA
3739	J01GB06	amikacin	Aminoglycoside	low productivity speech or thought	[7]	NA	NA
3740	J01GB06	amikacin	Aminoglycoside	motor control or execution	[3]	NA	NA
3741	J01GB06	amikacin	Aminoglycoside	phonatory	6.03 (5.06-7.15) [138]*	NA	NA
3742	J01GB06	amikacin	Aminoglycoside	prosody	[0]	NA	NA
3743	J01GB06	amikacin	Aminoglycoside	reasoning abnormal	[0]	NA	NA
3744	J01GB06	amikacin	Aminoglycoside	stereotypies	[0]	NA	NA
3745	J01MA01	ofloxacin	Quinolone	aphasia	3.74 (2.18-6.01) [17]	NA	NA
3746	J01MA01	ofloxacin	Quinolone	high productivity speech or thought	[5]	NA	NA
3747	J01MA01	ofloxacin	Quinolone	incoherence	[1]	NA	NA
3748	J01MA01	ofloxacin	Quinolone	low productivity speech or thought	[1]	NA	NA
3749	J01MA01	ofloxacin	Quinolone	motor control or execution	[5]	NA	NA
3750	J01MA01	ofloxacin	Quinolone	phonatory	1.05 (0.57-1.76) [14]	NA	NA
3751	J01MA01	ofloxacin	Quinolone	prosody	[0]	NA	NA
3752	J01MA01	ofloxacin	Quinolone	reasoning abnormal	[0]	NA	NA
3753	J01MA01	ofloxacin	Quinolone	stereotypies	[2]	NA	NA
3754	J01MA02	ciprofloxacin	Quinolone	aphasia	2.01 (1.64-2.43) [108]*	[6]	NA
3755	J01MA02	ciprofloxacin	Quinolone	high productivity speech or thought	2.43 (1.28-4.17) [13]	[6]	NA
3756	J01MA02	ciprofloxacin	Quinolone	incoherence	3.53 (2.9-4.25) [113]*	[9]	NA
3757	J01MA02	ciprofloxacin	Quinolone	low productivity speech or thought	2.11 (1.2-3.44) [16]	[2]	NA
3758	J01MA02	ciprofloxacin	Quinolone	motor control or execution	1.83 (1.5-2.22) [106]*	0.72 (0.4-1.2) [15]	NA
3759	J01MA02	ciprofloxacin	Quinolone	phonatory	1.19 (1.02-1.37) [188]	[6]	NA
3760	J01MA02	ciprofloxacin	Quinolone	prosody	[0]	[0]	NA
3761	J01MA02	ciprofloxacin	Quinolone	reasoning abnormal	[1]	[0]	NA
3762	J01MA02	ciprofloxacin	Quinolone	stereotypies	[4]	[0]	NA
3763	J01MA06	norfloxacin	Quinolone	aphasia	[2]	NA	NA
3764	J01MA06	norfloxacin	Quinolone	high productivity speech or thought	[6]	NA	NA
3765	J01MA06	norfloxacin	Quinolone	incoherence	[9]	NA	NA
3766	J01MA06	norfloxacin	Quinolone	low productivity speech or thought	[2]	NA	NA
3767	J01MA06	norfloxacin	Quinolone	motor control or execution	[2]	NA	NA
3768	J01MA06	norfloxacin	Quinolone	phonatory	[4]	NA	NA
3769	J01MA06	norfloxacin	Quinolone	prosody	[0]	NA	NA
3770	J01MA06	norfloxacin	Quinolone	reasoning abnormal	[0]	NA	NA
3771	J01MA06	norfloxacin	Quinolone	stereotypies	[2]	NA	NA
3772	J01MA12	levofloxacin	Quinolone	aphasia	1.7 (1.37-2.1) [89]	[8]	NA
3773	J01MA12	levofloxacin	Quinolone	high productivity speech or thought	3.88 (2.36-6.03) [20]*	[7]	NA
3774	J01MA12	levofloxacin	Quinolone	incoherence	3.18 (2.58-3.88) [99]*	[7]	NA
3775	J01MA12	levofloxacin	Quinolone	low productivity speech or thought	2.04 (1.14-3.38) [15]	[0]	NA
3776	J01MA12	levofloxacin	Quinolone	motor control or execution	1.55 (1.24-1.91) [87]	1 (0.57-1.63) [16]	NA
3777	J01MA12	levofloxacin	Quinolone	phonatory	1.56 (1.37-1.78) [238]*	1.54 (0.79-2.7) [12]	NA
3778	J01MA12	levofloxacin	Quinolone	prosody	[0]	[0]	NA
3779	J01MA12	levofloxacin	Quinolone	reasoning abnormal	[2]	[0]	NA
3780	J01MA12	levofloxacin	Quinolone	stereotypies	[4]	[0]	NA
3781	J01MA14	moxifloxacin	Quinolone	aphasia	2.7 (2.07-3.45) [64]*	[1]	NA
3782	J01MA14	moxifloxacin	Quinolone	high productivity speech or thought	5.96 (3.24-10.04) [14]*	[2]	NA
3783	J01MA14	moxifloxacin	Quinolone	incoherence	5.31 (4.17-6.67) [75]*	[5]	NA
3784	J01MA14	moxifloxacin	Quinolone	low productivity speech or thought	[8]	[1]	NA
3785	J01MA14	moxifloxacin	Quinolone	motor control or execution	2.23 (1.69-2.9) [57]*	[9]	NA
3786	J01MA14	moxifloxacin	Quinolone	phonatory	1.05 (0.82-1.32) [73]	[2]	NA
3787	J01MA14	moxifloxacin	Quinolone	prosody	[0]	[0]	NA
3788	J01MA14	moxifloxacin	Quinolone	reasoning abnormal	[0]	[0]	NA
3789	J01MA14	moxifloxacin	Quinolone	stereotypies	[3]	[0]	NA
3790	J01MA16	gatifloxacin	Quinolone	aphasia	[2]	NA	NA
3791	J01MA16	gatifloxacin	Quinolone	high productivity speech or thought	[0]	NA	NA
3792	J01MA16	gatifloxacin	Quinolone	incoherence	[1]	NA	NA
3793	J01MA16	gatifloxacin	Quinolone	low productivity speech or thought	[1]	NA	NA
3794	J01MA16	gatifloxacin	Quinolone	motor control or execution	[4]	NA	NA
3795	J01MA16	gatifloxacin	Quinolone	phonatory	[3]	NA	NA
3796	J01MA16	gatifloxacin	Quinolone	prosody	[0]	NA	NA
3797	J01MA16	gatifloxacin	Quinolone	reasoning abnormal	[0]	NA	NA
3798	J01MA16	gatifloxacin	Quinolone	stereotypies	[0]	NA	NA
3799	J01XA01	vancomycin	Other antibacterials	aphasia	0.92 (0.62-1.3) [32]	[5]	[1]
3800	J01XA01	vancomycin	Other antibacterials	high productivity speech or thought	[7]	[0]	[2]
3801	J01XA01	vancomycin	Other antibacterials	incoherence	0.52 (0.26-0.94) [11]	[2]	[8]
3802	J01XA01	vancomycin	Other antibacterials	low productivity speech or thought	[3]	[0]	[0]
3803	J01XA01	vancomycin	Other antibacterials	motor control or execution	1.1 (0.78-1.49) [41]	[4]	[1]
3804	J01XA01	vancomycin	Other antibacterials	phonatory	0.4 (0.28-0.54) [41]	[2]	[0]
3805	J01XA01	vancomycin	Other antibacterials	prosody	[0]	[0]	[0]
3806	J01XA01	vancomycin	Other antibacterials	reasoning abnormal	[0]	[0]	[0]
3807	J01XA01	vancomycin	Other antibacterials	stereotypies	[0]	[0]	[0]
3808	J01XA02	teicoplanin	Other antibacterials	aphasia	[3]	NA	NA
3809	J01XA02	teicoplanin	Other antibacterials	high productivity speech or thought	[0]	NA	NA
3810	J01XA02	teicoplanin	Other antibacterials	incoherence	[0]	NA	NA
3811	J01XA02	teicoplanin	Other antibacterials	low productivity speech or thought	[0]	NA	NA
3812	J01XA02	teicoplanin	Other antibacterials	motor control or execution	[3]	NA	NA
3813	J01XA02	teicoplanin	Other antibacterials	phonatory	[1]	NA	NA
3814	J01XA02	teicoplanin	Other antibacterials	prosody	[0]	NA	NA
3815	J01XA02	teicoplanin	Other antibacterials	reasoning abnormal	[0]	NA	NA
3816	J01XA02	teicoplanin	Other antibacterials	stereotypies	[0]	NA	NA
3817	J01XB01	colistin	Other antibacterials	aphasia	[2]	NA	NA
3818	J01XB01	colistin	Other antibacterials	high productivity speech or thought	[0]	NA	NA
3819	J01XB01	colistin	Other antibacterials	incoherence	[0]	NA	NA
3820	J01XB01	colistin	Other antibacterials	low productivity speech or thought	[0]	NA	NA
3821	J01XB01	colistin	Other antibacterials	motor control or execution	[4]	NA	NA
3822	J01XB01	colistin	Other antibacterials	phonatory	[8]	NA	NA
3823	J01XB01	colistin	Other antibacterials	prosody	[0]	NA	NA
3824	J01XB01	colistin	Other antibacterials	reasoning abnormal	[0]	NA	NA
3825	J01XB01	colistin	Other antibacterials	stereotypies	[0]	NA	NA
3826	J01XB02	polymyxin	Other antibacterials	aphasia	[2]	NA	NA
3827	J01XB02	polymyxin	Other antibacterials	high productivity speech or thought	[3]	NA	NA
3828	J01XB02	polymyxin	Other antibacterials	incoherence	[1]	NA	NA
3829	J01XB02	polymyxin	Other antibacterials	low productivity speech or thought	[0]	NA	NA
3830	J01XB02	polymyxin	Other antibacterials	motor control or execution	[4]	NA	NA
3831	J01XB02	polymyxin	Other antibacterials	phonatory	[4]	NA	NA
3832	J01XB02	polymyxin	Other antibacterials	prosody	[0]	NA	NA
3833	J01XB02	polymyxin	Other antibacterials	reasoning abnormal	[0]	NA	NA
3834	J01XB02	polymyxin	Other antibacterials	stereotypies	[0]	NA	NA
3835	J01XD01	metronidazole	Other antibacterials	aphasia	2.17 (1.68-2.75) [68]*	[3]	NA
3836	J01XD01	metronidazole	Other antibacterials	high productivity speech or thought	4.18 (2.22-7.18) [13]	[4]	NA
3837	J01XD01	metronidazole	Other antibacterials	incoherence	1.59 (1.07-2.27) [30]	[4]	NA
3838	J01XD01	metronidazole	Other antibacterials	low productivity speech or thought	3.4 (1.9-5.63) [15]	[1]	NA
3839	J01XD01	metronidazole	Other antibacterials	motor control or execution	9.48 (8.44-10.63) [309]*	[7]	NA
3840	J01XD01	metronidazole	Other antibacterials	phonatory	0.94 (0.75-1.16) [87]	[3]	NA
3841	J01XD01	metronidazole	Other antibacterials	prosody	[0]	[0]	NA
3842	J01XD01	metronidazole	Other antibacterials	reasoning abnormal	[1]	[0]	NA
3843	J01XD01	metronidazole	Other antibacterials	stereotypies	[2]	[1]	NA
3844	J01XE01	nitrofurantoin	Other antibacterials	aphasia	[9]	[5]	[1]
3845	J01XE01	nitrofurantoin	Other antibacterials	high productivity speech or thought	[0]	[2]	[1]
3846	J01XE01	nitrofurantoin	Other antibacterials	incoherence	2.2 (1.09-3.94) [11]	[4]	[3]
3847	J01XE01	nitrofurantoin	Other antibacterials	low productivity speech or thought	[1]	[1]	[1]
3848	J01XE01	nitrofurantoin	Other antibacterials	motor control or execution	1.34 (0.69-2.34) [12]	[8]	[2]
3849	J01XE01	nitrofurantoin	Other antibacterials	phonatory	1.15 (0.76-1.66) [28]	[2]	[2]
3850	J01XE01	nitrofurantoin	Other antibacterials	prosody	[0]	[0]	[0]
3851	J01XE01	nitrofurantoin	Other antibacterials	reasoning abnormal	[0]	[1]	[0]
3852	J01XE01	nitrofurantoin	Other antibacterials	stereotypies	[1]	[0]	[0]
3853	J01XX01	fosfomycin	Other antibacterials	aphasia	[1]	NA	NA
3854	J01XX01	fosfomycin	Other antibacterials	high productivity speech or thought	[0]	NA	NA
3855	J01XX01	fosfomycin	Other antibacterials	incoherence	[3]	NA	NA
3856	J01XX01	fosfomycin	Other antibacterials	low productivity speech or thought	[0]	NA	NA
3857	J01XX01	fosfomycin	Other antibacterials	motor control or execution	[0]	NA	NA
3858	J01XX01	fosfomycin	Other antibacterials	phonatory	[8]	NA	NA
3859	J01XX01	fosfomycin	Other antibacterials	prosody	[0]	NA	NA
3860	J01XX01	fosfomycin	Other antibacterials	reasoning abnormal	[0]	NA	NA
3861	J01XX01	fosfomycin	Other antibacterials	stereotypies	[0]	NA	NA
3862	J01XX05	methenamine	Other antibacterials	aphasia	[1]	[2]	NA
3863	J01XX05	methenamine	Other antibacterials	high productivity speech or thought	[0]	[0]	NA
3864	J01XX05	methenamine	Other antibacterials	incoherence	[0]	[0]	NA
3865	J01XX05	methenamine	Other antibacterials	low productivity speech or thought	[0]	[0]	NA
3866	J01XX05	methenamine	Other antibacterials	motor control or execution	[2]	[3]	NA
3867	J01XX05	methenamine	Other antibacterials	phonatory	[8]	[7]	NA
3868	J01XX05	methenamine	Other antibacterials	prosody	[0]	[0]	NA
3869	J01XX05	methenamine	Other antibacterials	reasoning abnormal	[0]	[0]	NA
3870	J01XX05	methenamine	Other antibacterials	stereotypies	[1]	[0]	NA
3871	J01XX08	linezolid	Other antibacterials	aphasia	[5]	[1]	NA
3872	J01XX08	linezolid	Other antibacterials	high productivity speech or thought	[5]	[0]	NA
3873	J01XX08	linezolid	Other antibacterials	incoherence	[5]	[2]	NA
3874	J01XX08	linezolid	Other antibacterials	low productivity speech or thought	[7]	[1]	NA
3875	J01XX08	linezolid	Other antibacterials	motor control or execution	[9]	[6]	NA
3876	J01XX08	linezolid	Other antibacterials	phonatory	0.23 (0.11-0.41) [11]	[0]	NA
3877	J01XX08	linezolid	Other antibacterials	prosody	[0]	[0]	NA
3878	J01XX08	linezolid	Other antibacterials	reasoning abnormal	[0]	[0]	NA
3879	J01XX08	linezolid	Other antibacterials	stereotypies	[2]	[0]	NA
3880	J01XX09	daptomycin	Other antibacterials	aphasia	[5]	NA	NA
3881	J01XX09	daptomycin	Other antibacterials	high productivity speech or thought	[0]	NA	NA
3882	J01XX09	daptomycin	Other antibacterials	incoherence	[1]	NA	NA
3883	J01XX09	daptomycin	Other antibacterials	low productivity speech or thought	[5]	NA	NA
3884	J01XX09	daptomycin	Other antibacterials	motor control or execution	[3]	NA	NA
3885	J01XX09	daptomycin	Other antibacterials	phonatory	[0]	NA	NA
3886	J01XX09	daptomycin	Other antibacterials	prosody	[0]	NA	NA
3887	J01XX09	daptomycin	Other antibacterials	reasoning abnormal	[0]	NA	NA
3888	J01XX09	daptomycin	Other antibacterials	stereotypies	[0]	NA	NA
3889	J01XX10	bacitracin	Other antibacterials	aphasia	[2]	NA	NA
3890	J01XX10	bacitracin	Other antibacterials	high productivity speech or thought	[1]	NA	NA
3891	J01XX10	bacitracin	Other antibacterials	incoherence	[0]	NA	NA
3892	J01XX10	bacitracin	Other antibacterials	low productivity speech or thought	[1]	NA	NA
3893	J01XX10	bacitracin	Other antibacterials	motor control or execution	[0]	NA	NA
3894	J01XX10	bacitracin	Other antibacterials	phonatory	[4]	NA	NA
3895	J01XX10	bacitracin	Other antibacterials	prosody	[0]	NA	NA
3896	J01XX10	bacitracin	Other antibacterials	reasoning abnormal	[0]	NA	NA
3897	J01XX10	bacitracin	Other antibacterials	stereotypies	[0]	NA	NA
3898	J02AA01	amphotericin b	Antimycotics, systemic	aphasia	[6]	NA	NA
3899	J02AA01	amphotericin b	Antimycotics, systemic	high productivity speech or thought	[2]	NA	NA
3900	J02AA01	amphotericin b	Antimycotics, systemic	incoherence	[1]	NA	NA
3901	J02AA01	amphotericin b	Antimycotics, systemic	low productivity speech or thought	[2]	NA	NA
3902	J02AA01	amphotericin b	Antimycotics, systemic	motor control or execution	1.29 (0.79-2) [20]	NA	NA
3903	J02AA01	amphotericin b	Antimycotics, systemic	phonatory	0.54 (0.34-0.82) [23]	NA	NA
3904	J02AA01	amphotericin b	Antimycotics, systemic	prosody	[0]	NA	NA
3905	J02AA01	amphotericin b	Antimycotics, systemic	reasoning abnormal	[0]	NA	NA
3906	J02AA01	amphotericin b	Antimycotics, systemic	stereotypies	[0]	NA	NA
3907	J02AB01	miconazole	Antimycotics, systemic	aphasia	[3]	NA	NA
3908	J02AB01	miconazole	Antimycotics, systemic	high productivity speech or thought	[0]	NA	NA
3909	J02AB01	miconazole	Antimycotics, systemic	incoherence	[2]	NA	NA
3910	J02AB01	miconazole	Antimycotics, systemic	low productivity speech or thought	[0]	NA	NA
3911	J02AB01	miconazole	Antimycotics, systemic	motor control or execution	[4]	NA	NA
3912	J02AB01	miconazole	Antimycotics, systemic	phonatory	[9]	NA	NA
3913	J02AB01	miconazole	Antimycotics, systemic	prosody	[0]	NA	NA
3914	J02AB01	miconazole	Antimycotics, systemic	reasoning abnormal	[0]	NA	NA
3915	J02AB01	miconazole	Antimycotics, systemic	stereotypies	[0]	NA	NA
3916	J02AC01	fluconazole	Antimycotics, systemic	aphasia	1.36 (0.96-1.86) [39]	[4]	NA
3917	J02AC01	fluconazole	Antimycotics, systemic	high productivity speech or thought	[4]	[3]	NA
3918	J02AC01	fluconazole	Antimycotics, systemic	incoherence	0.81 (0.44-1.36) [14]	[8]	NA
3919	J02AC01	fluconazole	Antimycotics, systemic	low productivity speech or thought	[4]	[0]	NA
3920	J02AC01	fluconazole	Antimycotics, systemic	motor control or execution	0.74 (0.47-1.12) [23]	1.33 (0.77-2.14) [17]	NA
3921	J02AC01	fluconazole	Antimycotics, systemic	phonatory	0.69 (0.52-0.89) [58]	2.09 (1.1-3.6) [13]	NA
3922	J02AC01	fluconazole	Antimycotics, systemic	prosody	[0]	[0]	NA
3923	J02AC01	fluconazole	Antimycotics, systemic	reasoning abnormal	[0]	[3]	NA
3924	J02AC01	fluconazole	Antimycotics, systemic	stereotypies	[1]	[6]	NA
3925	J02AC02	itraconazole	Antimycotics, systemic	aphasia	[8]	NA	NA
3926	J02AC02	itraconazole	Antimycotics, systemic	high productivity speech or thought	[2]	NA	NA
3927	J02AC02	itraconazole	Antimycotics, systemic	incoherence	[0]	NA	NA
3928	J02AC02	itraconazole	Antimycotics, systemic	low productivity speech or thought	[1]	NA	NA
3929	J02AC02	itraconazole	Antimycotics, systemic	motor control or execution	1.42 (0.79-2.35) [15]	NA	NA
3930	J02AC02	itraconazole	Antimycotics, systemic	phonatory	0.83 (0.53-1.24) [24]	NA	NA
3931	J02AC02	itraconazole	Antimycotics, systemic	prosody	[0]	NA	NA
3932	J02AC02	itraconazole	Antimycotics, systemic	reasoning abnormal	[0]	NA	NA
3933	J02AC02	itraconazole	Antimycotics, systemic	stereotypies	[0]	NA	NA
3934	J02AC03	voriconazole	Antimycotics, systemic	aphasia	1.7 (1.16-2.41) [32]	[2]	NA
3935	J02AC03	voriconazole	Antimycotics, systemic	high productivity speech or thought	[3]	[0]	NA
3936	J02AC03	voriconazole	Antimycotics, systemic	incoherence	2.04 (1.29-3.07) [23]	[6]	NA
3937	J02AC03	voriconazole	Antimycotics, systemic	low productivity speech or thought	[4]	[0]	NA
3938	J02AC03	voriconazole	Antimycotics, systemic	motor control or execution	1.59 (1.08-2.24) [32]	[1]	NA
3939	J02AC03	voriconazole	Antimycotics, systemic	phonatory	0.29 (0.16-0.47) [16]	[0]	NA
3940	J02AC03	voriconazole	Antimycotics, systemic	prosody	[0]	[0]	NA
3941	J02AC03	voriconazole	Antimycotics, systemic	reasoning abnormal	[0]	[0]	NA
3942	J02AC03	voriconazole	Antimycotics, systemic	stereotypies	[0]	[0]	NA
3943	J02AC04	posaconazole	Antimycotics, systemic	aphasia	[5]	NA	NA
3944	J02AC04	posaconazole	Antimycotics, systemic	high productivity speech or thought	[0]	NA	NA
3945	J02AC04	posaconazole	Antimycotics, systemic	incoherence	[0]	NA	NA
3946	J02AC04	posaconazole	Antimycotics, systemic	low productivity speech or thought	[0]	NA	NA
3947	J02AC04	posaconazole	Antimycotics, systemic	motor control or execution	[1]	NA	NA
3948	J02AC04	posaconazole	Antimycotics, systemic	phonatory	[2]	NA	NA
3949	J02AC04	posaconazole	Antimycotics, systemic	prosody	[0]	NA	NA
3950	J02AC04	posaconazole	Antimycotics, systemic	reasoning abnormal	[0]	NA	NA
3951	J02AC04	posaconazole	Antimycotics, systemic	stereotypies	[0]	NA	NA
3952	J02AX04	caspofungin	Antimycotics, systemic	aphasia	[5]	NA	NA
3953	J02AX04	caspofungin	Antimycotics, systemic	high productivity speech or thought	[4]	NA	NA
3954	J02AX04	caspofungin	Antimycotics, systemic	incoherence	[1]	NA	NA
3955	J02AX04	caspofungin	Antimycotics, systemic	low productivity speech or thought	[1]	NA	NA
3956	J02AX04	caspofungin	Antimycotics, systemic	motor control or execution	[6]	NA	NA
3957	J02AX04	caspofungin	Antimycotics, systemic	phonatory	[4]	NA	NA
3958	J02AX04	caspofungin	Antimycotics, systemic	prosody	[0]	NA	NA
3959	J02AX04	caspofungin	Antimycotics, systemic	reasoning abnormal	[0]	NA	NA
3960	J02AX04	caspofungin	Antimycotics, systemic	stereotypies	[0]	NA	NA
3961	J02AX05	micafungin	Antimycotics, systemic	aphasia	[4]	NA	NA
3962	J02AX05	micafungin	Antimycotics, systemic	high productivity speech or thought	[0]	NA	NA
3963	J02AX05	micafungin	Antimycotics, systemic	incoherence	[2]	NA	NA
3964	J02AX05	micafungin	Antimycotics, systemic	low productivity speech or thought	[1]	NA	NA
3965	J02AX05	micafungin	Antimycotics, systemic	motor control or execution	[6]	NA	NA
3966	J02AX05	micafungin	Antimycotics, systemic	phonatory	[2]	NA	NA
3967	J02AX05	micafungin	Antimycotics, systemic	prosody	[0]	NA	NA
3968	J02AX05	micafungin	Antimycotics, systemic	reasoning abnormal	[0]	NA	NA
3969	J02AX05	micafungin	Antimycotics, systemic	stereotypies	[0]	NA	NA
3970	J04AB02	rifampicin	Drugs for tuberculosis	aphasia	0.71 (0.37-1.25) [12]	NA	NA
3971	J04AB02	rifampicin	Drugs for tuberculosis	high productivity speech or thought	[1]	NA	NA
3972	J04AB02	rifampicin	Drugs for tuberculosis	incoherence	[5]	NA	NA
3973	J04AB02	rifampicin	Drugs for tuberculosis	low productivity speech or thought	4.71 (2.34-8.45) [11]	NA	NA
3974	J04AB02	rifampicin	Drugs for tuberculosis	motor control or execution	1.84 (1.27-2.6) [33]	NA	NA
3975	J04AB02	rifampicin	Drugs for tuberculosis	phonatory	0.55 (0.36-0.8) [27]	NA	NA
3976	J04AB02	rifampicin	Drugs for tuberculosis	prosody	[0]	NA	NA
3977	J04AB02	rifampicin	Drugs for tuberculosis	reasoning abnormal	[1]	NA	NA
3978	J04AB02	rifampicin	Drugs for tuberculosis	stereotypies	[0]	NA	NA
3979	J04AB04	rifabutin	Drugs for tuberculosis	aphasia	[1]	NA	NA
3980	J04AB04	rifabutin	Drugs for tuberculosis	high productivity speech or thought	[0]	NA	NA
3981	J04AB04	rifabutin	Drugs for tuberculosis	incoherence	[1]	NA	NA
3982	J04AB04	rifabutin	Drugs for tuberculosis	low productivity speech or thought	[0]	NA	NA
3983	J04AB04	rifabutin	Drugs for tuberculosis	motor control or execution	[5]	NA	NA
3984	J04AB04	rifabutin	Drugs for tuberculosis	phonatory	[3]	NA	NA
3985	J04AB04	rifabutin	Drugs for tuberculosis	prosody	[0]	NA	NA
3986	J04AB04	rifabutin	Drugs for tuberculosis	reasoning abnormal	[0]	NA	NA
3987	J04AB04	rifabutin	Drugs for tuberculosis	stereotypies	[4]	NA	NA
3988	J04AC01	isoniazid	Drugs for tuberculosis	aphasia	0.78 (0.42-1.35) [13]	NA	[0]
3989	J04AC01	isoniazid	Drugs for tuberculosis	high productivity speech or thought	[2]	NA	[0]
3990	J04AC01	isoniazid	Drugs for tuberculosis	incoherence	[3]	NA	[1]
3991	J04AC01	isoniazid	Drugs for tuberculosis	low productivity speech or thought	[6]	NA	[0]
3992	J04AC01	isoniazid	Drugs for tuberculosis	motor control or execution	1.75 (1.19-2.49) [31]	NA	[7]
3993	J04AC01	isoniazid	Drugs for tuberculosis	phonatory	0.26 (0.14-0.46) [13]	NA	[0]
3994	J04AC01	isoniazid	Drugs for tuberculosis	prosody	[0]	NA	[0]
3995	J04AC01	isoniazid	Drugs for tuberculosis	reasoning abnormal	[0]	NA	[0]
3996	J04AC01	isoniazid	Drugs for tuberculosis	stereotypies	[0]	NA	[0]
3997	J04AK01	pyrazinamide	Drugs for tuberculosis	aphasia	[4]	NA	NA
3998	J04AK01	pyrazinamide	Drugs for tuberculosis	high productivity speech or thought	[0]	NA	NA
3999	J04AK01	pyrazinamide	Drugs for tuberculosis	incoherence	[2]	NA	NA
4000	J04AK01	pyrazinamide	Drugs for tuberculosis	low productivity speech or thought	[5]	NA	NA
4001	J04AK01	pyrazinamide	Drugs for tuberculosis	motor control or execution	2.21 (1.34-3.42) [20]	NA	NA
4002	J04AK01	pyrazinamide	Drugs for tuberculosis	phonatory	[8]	NA	NA
4003	J04AK01	pyrazinamide	Drugs for tuberculosis	prosody	[0]	NA	NA
4004	J04AK01	pyrazinamide	Drugs for tuberculosis	reasoning abnormal	[0]	NA	NA
4005	J04AK01	pyrazinamide	Drugs for tuberculosis	stereotypies	[0]	NA	NA
4006	J04AK02	ethambutol	Drugs for tuberculosis	aphasia	[5]	NA	NA
4007	J04AK02	ethambutol	Drugs for tuberculosis	high productivity speech or thought	[0]	NA	NA
4008	J04AK02	ethambutol	Drugs for tuberculosis	incoherence	[3]	NA	NA
4009	J04AK02	ethambutol	Drugs for tuberculosis	low productivity speech or thought	[4]	NA	NA
4010	J04AK02	ethambutol	Drugs for tuberculosis	motor control or execution	2.17 (1.38-3.23) [24]	NA	NA
4011	J04AK02	ethambutol	Drugs for tuberculosis	phonatory	0.79 (0.5-1.18) [24]	NA	NA
4012	J04AK02	ethambutol	Drugs for tuberculosis	prosody	[0]	NA	NA
4013	J04AK02	ethambutol	Drugs for tuberculosis	reasoning abnormal	[0]	NA	NA
4014	J04AK02	ethambutol	Drugs for tuberculosis	stereotypies	[4]	NA	NA
4015	J04BA01	clofazimine	Drugs for lepra	aphasia	[1]	NA	NA
4016	J04BA01	clofazimine	Drugs for lepra	high productivity speech or thought	[0]	NA	NA
4017	J04BA01	clofazimine	Drugs for lepra	incoherence	[0]	NA	NA
4018	J04BA01	clofazimine	Drugs for lepra	low productivity speech or thought	[0]	NA	NA
4019	J04BA01	clofazimine	Drugs for lepra	motor control or execution	[3]	NA	NA
4020	J04BA01	clofazimine	Drugs for lepra	phonatory	[8]	NA	NA
4021	J04BA01	clofazimine	Drugs for lepra	prosody	[0]	NA	NA
4022	J04BA01	clofazimine	Drugs for lepra	reasoning abnormal	[0]	NA	NA
4023	J04BA01	clofazimine	Drugs for lepra	stereotypies	[0]	NA	NA
4024	J04BA02	dapsone	Drugs for lepra	aphasia	[6]	NA	NA
4025	J04BA02	dapsone	Drugs for lepra	high productivity speech or thought	[2]	NA	NA
4026	J04BA02	dapsone	Drugs for lepra	incoherence	[2]	NA	NA
4027	J04BA02	dapsone	Drugs for lepra	low productivity speech or thought	[0]	NA	NA
4028	J04BA02	dapsone	Drugs for lepra	motor control or execution	[2]	NA	NA
4029	J04BA02	dapsone	Drugs for lepra	phonatory	[7]	NA	NA
4030	J04BA02	dapsone	Drugs for lepra	prosody	[0]	NA	NA
4031	J04BA02	dapsone	Drugs for lepra	reasoning abnormal	[0]	NA	NA
4032	J04BA02	dapsone	Drugs for lepra	stereotypies	[0]	NA	NA
4033	J05AB01	aciclovir	Direct acting antivirals	aphasia	2.59 (2.11-3.14) [105]*	[7]	NA
4034	J05AB01	aciclovir	Direct acting antivirals	high productivity speech or thought	[8]	[6]	NA
4035	J05AB01	aciclovir	Direct acting antivirals	incoherence	1.84 (1.34-2.46) [45]	[9]	NA
4036	J05AB01	aciclovir	Direct acting antivirals	low productivity speech or thought	[6]	[1]	NA
4037	J05AB01	aciclovir	Direct acting antivirals	motor control or execution	3.04 (2.54-3.61) [132]*	1.44 (0.91-2.15) [24]	NA
4038	J05AB01	aciclovir	Direct acting antivirals	phonatory	0.71 (0.56-0.88) [85]	1.21 (0.58-2.25) [10]	NA
4039	J05AB01	aciclovir	Direct acting antivirals	prosody	[0]	[0]	NA
4040	J05AB01	aciclovir	Direct acting antivirals	reasoning abnormal	[0]	[0]	NA
4041	J05AB01	aciclovir	Direct acting antivirals	stereotypies	[0]	[6]	NA
4042	J05AB03	vidarabine	Direct acting antivirals	aphasia	[0]	NA	NA
4043	J05AB03	vidarabine	Direct acting antivirals	high productivity speech or thought	[2]	NA	NA
4044	J05AB03	vidarabine	Direct acting antivirals	incoherence	[2]	NA	NA
4045	J05AB03	vidarabine	Direct acting antivirals	low productivity speech or thought	[0]	NA	NA
4046	J05AB03	vidarabine	Direct acting antivirals	motor control or execution	71.42 (42.66-113.63) [20]*	NA	NA
4047	J05AB03	vidarabine	Direct acting antivirals	phonatory	[2]	NA	NA
4048	J05AB03	vidarabine	Direct acting antivirals	prosody	[0]	NA	NA
4049	J05AB03	vidarabine	Direct acting antivirals	reasoning abnormal	[0]	NA	NA
4050	J05AB03	vidarabine	Direct acting antivirals	stereotypies	[0]	NA	NA
4051	J05AB06	ganciclovir	Direct acting antivirals	aphasia	1.67 (0.89-2.87) [13]	NA	NA
4052	J05AB06	ganciclovir	Direct acting antivirals	high productivity speech or thought	[0]	NA	NA
4053	J05AB06	ganciclovir	Direct acting antivirals	incoherence	[1]	NA	NA
4054	J05AB06	ganciclovir	Direct acting antivirals	low productivity speech or thought	[0]	NA	NA
4055	J05AB06	ganciclovir	Direct acting antivirals	motor control or execution	[8]	NA	NA
4056	J05AB06	ganciclovir	Direct acting antivirals	phonatory	[8]	NA	NA
4057	J05AB06	ganciclovir	Direct acting antivirals	prosody	[0]	NA	NA
4058	J05AB06	ganciclovir	Direct acting antivirals	reasoning abnormal	[0]	NA	NA
4059	J05AB06	ganciclovir	Direct acting antivirals	stereotypies	[0]	NA	NA
4060	J05AB09	famciclovir	Direct acting antivirals	aphasia	[5]	NA	NA
4061	J05AB09	famciclovir	Direct acting antivirals	high productivity speech or thought	[0]	NA	NA
4062	J05AB09	famciclovir	Direct acting antivirals	incoherence	[4]	NA	NA
4063	J05AB09	famciclovir	Direct acting antivirals	low productivity speech or thought	[0]	NA	NA
4064	J05AB09	famciclovir	Direct acting antivirals	motor control or execution	[5]	NA	NA
4065	J05AB09	famciclovir	Direct acting antivirals	phonatory	[3]	NA	NA
4066	J05AB09	famciclovir	Direct acting antivirals	prosody	[0]	NA	NA
4067	J05AB09	famciclovir	Direct acting antivirals	reasoning abnormal	[0]	NA	NA
4068	J05AB09	famciclovir	Direct acting antivirals	stereotypies	[1]	NA	NA
4069	J05AB11	valaciclovir	Direct acting antivirals	aphasia	2.59 (2.01-3.29) [69]*	[5]	NA
4070	J05AB11	valaciclovir	Direct acting antivirals	high productivity speech or thought	8.01 (4.94-12.32) [21]*	[5]	NA
4071	J05AB11	valaciclovir	Direct acting antivirals	incoherence	2.75 (1.99-3.7) [44]*	[8]	NA
4072	J05AB11	valaciclovir	Direct acting antivirals	low productivity speech or thought	2.66 (1.27-4.91) [10]	[1]	NA
4073	J05AB11	valaciclovir	Direct acting antivirals	motor control or execution	12.14 (10.84-13.55) [334]*	[9]	NA
4074	J05AB11	valaciclovir	Direct acting antivirals	phonatory	0.57 (0.41-0.77) [45]	2.37 (1.31-3.93) [15]	NA
4075	J05AB11	valaciclovir	Direct acting antivirals	prosody	[0]	[0]	NA
4076	J05AB11	valaciclovir	Direct acting antivirals	reasoning abnormal	[0]	[1]	NA
4077	J05AB11	valaciclovir	Direct acting antivirals	stereotypies	[1]	[0]	NA
4078	J05AB12	cidofovir	Direct acting antivirals	aphasia	[3]	NA	NA
4079	J05AB12	cidofovir	Direct acting antivirals	high productivity speech or thought	[0]	NA	NA
4080	J05AB12	cidofovir	Direct acting antivirals	incoherence	[0]	NA	NA
4081	J05AB12	cidofovir	Direct acting antivirals	low productivity speech or thought	[0]	NA	NA
4082	J05AB12	cidofovir	Direct acting antivirals	motor control or execution	10.89 (5.6-19.15) [12]*	NA	NA
4083	J05AB12	cidofovir	Direct acting antivirals	phonatory	[2]	NA	NA
4084	J05AB12	cidofovir	Direct acting antivirals	prosody	[0]	NA	NA
4085	J05AB12	cidofovir	Direct acting antivirals	reasoning abnormal	[0]	NA	NA
4086	J05AB12	cidofovir	Direct acting antivirals	stereotypies	[0]	NA	NA
4087	J05AB14	valganciclovir	Direct acting antivirals	aphasia	[5]	NA	NA
4088	J05AB14	valganciclovir	Direct acting antivirals	high productivity speech or thought	[1]	NA	NA
4089	J05AB14	valganciclovir	Direct acting antivirals	incoherence	[0]	NA	NA
4090	J05AB14	valganciclovir	Direct acting antivirals	low productivity speech or thought	[1]	NA	NA
4091	J05AB14	valganciclovir	Direct acting antivirals	motor control or execution	[8]	NA	NA
4092	J05AB14	valganciclovir	Direct acting antivirals	phonatory	0.48 (0.27-0.79) [15]	NA	NA
4093	J05AB14	valganciclovir	Direct acting antivirals	prosody	[0]	NA	NA
4094	J05AB14	valganciclovir	Direct acting antivirals	reasoning abnormal	[0]	NA	NA
4095	J05AB14	valganciclovir	Direct acting antivirals	stereotypies	[0]	NA	NA
4096	J05AB16	remdesivir	Direct acting antivirals	aphasia	[1]	NA	NA
4097	J05AB16	remdesivir	Direct acting antivirals	high productivity speech or thought	[0]	NA	NA
4098	J05AB16	remdesivir	Direct acting antivirals	incoherence	[1]	NA	NA
4099	J05AB16	remdesivir	Direct acting antivirals	low productivity speech or thought	[0]	NA	NA
4100	J05AB16	remdesivir	Direct acting antivirals	motor control or execution	[5]	NA	NA
4101	J05AB16	remdesivir	Direct acting antivirals	phonatory	[2]	NA	NA
4102	J05AB16	remdesivir	Direct acting antivirals	prosody	[0]	NA	NA
4103	J05AB16	remdesivir	Direct acting antivirals	reasoning abnormal	[0]	NA	NA
4104	J05AB16	remdesivir	Direct acting antivirals	stereotypies	[0]	NA	NA
4105	J05AE01	saquinavir	Direct acting antivirals	aphasia	[6]	NA	NA
4106	J05AE01	saquinavir	Direct acting antivirals	high productivity speech or thought	[1]	NA	NA
4107	J05AE01	saquinavir	Direct acting antivirals	incoherence	[0]	NA	NA
4108	J05AE01	saquinavir	Direct acting antivirals	low productivity speech or thought	[0]	NA	NA
4109	J05AE01	saquinavir	Direct acting antivirals	motor control or execution	[4]	NA	NA
4110	J05AE01	saquinavir	Direct acting antivirals	phonatory	[2]	NA	NA
4111	J05AE01	saquinavir	Direct acting antivirals	prosody	[0]	NA	NA
4112	J05AE01	saquinavir	Direct acting antivirals	reasoning abnormal	[0]	NA	NA
4113	J05AE01	saquinavir	Direct acting antivirals	stereotypies	[0]	NA	NA
4114	J05AE02	indinavir	Direct acting antivirals	aphasia	[3]	NA	NA
4115	J05AE02	indinavir	Direct acting antivirals	high productivity speech or thought	[0]	NA	NA
4116	J05AE02	indinavir	Direct acting antivirals	incoherence	[0]	NA	NA
4117	J05AE02	indinavir	Direct acting antivirals	low productivity speech or thought	[0]	NA	NA
4118	J05AE02	indinavir	Direct acting antivirals	motor control or execution	[5]	NA	NA
4119	J05AE02	indinavir	Direct acting antivirals	phonatory	[4]	NA	NA
4120	J05AE02	indinavir	Direct acting antivirals	prosody	[0]	NA	NA
4121	J05AE02	indinavir	Direct acting antivirals	reasoning abnormal	[0]	NA	NA
4122	J05AE02	indinavir	Direct acting antivirals	stereotypies	[0]	NA	NA
4123	J05AE03	ritonavir	Direct acting antivirals	aphasia	0.89 (0.66-1.17) [50]	[3]	NA
4124	J05AE03	ritonavir	Direct acting antivirals	high productivity speech or thought	1.98 (0.98-3.56) [11]	[0]	NA
4125	J05AE03	ritonavir	Direct acting antivirals	incoherence	0.74 (0.48-1.09) [25]	[1]	NA
4126	J05AE03	ritonavir	Direct acting antivirals	low productivity speech or thought	1.39 (0.69-2.5) [11]	[0]	NA
4127	J05AE03	ritonavir	Direct acting antivirals	motor control or execution	1.21 (0.95-1.53) [73]	[7]	NA
4128	J05AE03	ritonavir	Direct acting antivirals	phonatory	0.38 (0.29-0.49) [63]	[5]	NA
4129	J05AE03	ritonavir	Direct acting antivirals	prosody	[0]	[0]	NA
4130	J05AE03	ritonavir	Direct acting antivirals	reasoning abnormal	[0]	[0]	NA
4131	J05AE03	ritonavir	Direct acting antivirals	stereotypies	[0]	[0]	NA
4132	J05AE04	nelfinavir	Direct acting antivirals	aphasia	[1]	NA	NA
4133	J05AE04	nelfinavir	Direct acting antivirals	high productivity speech or thought	[0]	NA	NA
4134	J05AE04	nelfinavir	Direct acting antivirals	incoherence	[3]	NA	NA
4135	J05AE04	nelfinavir	Direct acting antivirals	low productivity speech or thought	[0]	NA	NA
4136	J05AE04	nelfinavir	Direct acting antivirals	motor control or execution	[3]	NA	NA
4137	J05AE04	nelfinavir	Direct acting antivirals	phonatory	[2]	NA	NA
4138	J05AE04	nelfinavir	Direct acting antivirals	prosody	[0]	NA	NA
4139	J05AE04	nelfinavir	Direct acting antivirals	reasoning abnormal	[0]	NA	NA
4140	J05AE04	nelfinavir	Direct acting antivirals	stereotypies	[0]	NA	NA
4141	J05AE07	fosamprenavir	Direct acting antivirals	aphasia	[2]	NA	NA
4142	J05AE07	fosamprenavir	Direct acting antivirals	high productivity speech or thought	[1]	NA	NA
4143	J05AE07	fosamprenavir	Direct acting antivirals	incoherence	[0]	NA	NA
4144	J05AE07	fosamprenavir	Direct acting antivirals	low productivity speech or thought	[1]	NA	NA
4145	J05AE07	fosamprenavir	Direct acting antivirals	motor control or execution	[5]	NA	NA
4146	J05AE07	fosamprenavir	Direct acting antivirals	phonatory	[2]	NA	NA
4147	J05AE07	fosamprenavir	Direct acting antivirals	prosody	[0]	NA	NA
4148	J05AE07	fosamprenavir	Direct acting antivirals	reasoning abnormal	[0]	NA	NA
4149	J05AE07	fosamprenavir	Direct acting antivirals	stereotypies	[0]	NA	NA
4150	J05AE08	atazanavir	Direct acting antivirals	aphasia	[9]	NA	NA
4151	J05AE08	atazanavir	Direct acting antivirals	high productivity speech or thought	[0]	NA	NA
4152	J05AE08	atazanavir	Direct acting antivirals	incoherence	[4]	NA	NA
4153	J05AE08	atazanavir	Direct acting antivirals	low productivity speech or thought	[3]	NA	NA
4154	J05AE08	atazanavir	Direct acting antivirals	motor control or execution	1.01 (0.55-1.7) [14]	NA	NA
4155	J05AE08	atazanavir	Direct acting antivirals	phonatory	0.26 (0.12-0.48) [10]	NA	NA
4156	J05AE08	atazanavir	Direct acting antivirals	prosody	[0]	NA	NA
4157	J05AE08	atazanavir	Direct acting antivirals	reasoning abnormal	[0]	NA	NA
4158	J05AE08	atazanavir	Direct acting antivirals	stereotypies	[0]	NA	NA
4159	J05AE10	darunavir	Direct acting antivirals	aphasia	[8]	NA	NA
4160	J05AE10	darunavir	Direct acting antivirals	high productivity speech or thought	[1]	NA	NA
4161	J05AE10	darunavir	Direct acting antivirals	incoherence	[2]	NA	NA
4162	J05AE10	darunavir	Direct acting antivirals	low productivity speech or thought	[0]	NA	NA
4163	J05AE10	darunavir	Direct acting antivirals	motor control or execution	1.02 (0.58-1.67) [16]	NA	NA
4164	J05AE10	darunavir	Direct acting antivirals	phonatory	[6]	NA	NA
4165	J05AE10	darunavir	Direct acting antivirals	prosody	[0]	NA	NA
4166	J05AE10	darunavir	Direct acting antivirals	reasoning abnormal	[0]	NA	NA
4167	J05AE10	darunavir	Direct acting antivirals	stereotypies	[0]	NA	NA
4168	J05AF01	zidovudine	Direct acting antivirals	aphasia	0.88 (0.54-1.36) [20]	NA	NA
4169	J05AF01	zidovudine	Direct acting antivirals	high productivity speech or thought	[6]	NA	NA
4170	J05AF01	zidovudine	Direct acting antivirals	incoherence	[6]	NA	NA
4171	J05AF01	zidovudine	Direct acting antivirals	low productivity speech or thought	[4]	NA	NA
4172	J05AF01	zidovudine	Direct acting antivirals	motor control or execution	1.9 (1.39-2.53) [46]	NA	NA
4173	J05AF01	zidovudine	Direct acting antivirals	phonatory	0.36 (0.23-0.53) [24]	NA	NA
4174	J05AF01	zidovudine	Direct acting antivirals	prosody	[0]	NA	NA
4175	J05AF01	zidovudine	Direct acting antivirals	reasoning abnormal	[0]	NA	NA
4176	J05AF01	zidovudine	Direct acting antivirals	stereotypies	[2]	NA	NA
4177	J05AF02	didanosine	Direct acting antivirals	aphasia	[9]	NA	NA
4178	J05AF02	didanosine	Direct acting antivirals	high productivity speech or thought	[4]	NA	NA
4179	J05AF02	didanosine	Direct acting antivirals	incoherence	[8]	NA	NA
4180	J05AF02	didanosine	Direct acting antivirals	low productivity speech or thought	[2]	NA	NA
4181	J05AF02	didanosine	Direct acting antivirals	motor control or execution	1.73 (0.89-3.03) [12]	NA	NA
4182	J05AF02	didanosine	Direct acting antivirals	phonatory	[4]	NA	NA
4183	J05AF02	didanosine	Direct acting antivirals	prosody	[0]	NA	NA
4184	J05AF02	didanosine	Direct acting antivirals	reasoning abnormal	[0]	NA	NA
4185	J05AF02	didanosine	Direct acting antivirals	stereotypies	[1]	NA	NA
4186	J05AF04	stavudine	Direct acting antivirals	aphasia	1.65 (0.88-2.83) [13]	NA	NA
4187	J05AF04	stavudine	Direct acting antivirals	high productivity speech or thought	[0]	NA	NA
4188	J05AF04	stavudine	Direct acting antivirals	incoherence	[6]	NA	NA
4189	J05AF04	stavudine	Direct acting antivirals	low productivity speech or thought	[1]	NA	NA
4190	J05AF04	stavudine	Direct acting antivirals	motor control or execution	2.37 (1.45-3.67) [20]	NA	NA
4191	J05AF04	stavudine	Direct acting antivirals	phonatory	[7]	NA	NA
4192	J05AF04	stavudine	Direct acting antivirals	prosody	[0]	NA	NA
4193	J05AF04	stavudine	Direct acting antivirals	reasoning abnormal	[0]	NA	NA
4194	J05AF04	stavudine	Direct acting antivirals	stereotypies	[0]	NA	NA
4195	J05AF05	lamivudine	Direct acting antivirals	aphasia	1.14 (0.87-1.48) [58]	[4]	NA
4196	J05AF05	lamivudine	Direct acting antivirals	high productivity speech or thought	[5]	[0]	NA
4197	J05AF05	lamivudine	Direct acting antivirals	incoherence	0.45 (0.25-0.77) [14]	[1]	NA
4198	J05AF05	lamivudine	Direct acting antivirals	low productivity speech or thought	[8]	[0]	NA
4199	J05AF05	lamivudine	Direct acting antivirals	motor control or execution	1.66 (1.33-2.04) [90]	[7]	NA
4200	J05AF05	lamivudine	Direct acting antivirals	phonatory	0.37 (0.28-0.49) [56]	[3]	NA
4201	J05AF05	lamivudine	Direct acting antivirals	prosody	[0]	[0]	NA
4202	J05AF05	lamivudine	Direct acting antivirals	reasoning abnormal	[0]	[0]	NA
4203	J05AF05	lamivudine	Direct acting antivirals	stereotypies	[1]	[0]	NA
4204	J05AF06	abacavir	Direct acting antivirals	aphasia	1.54 (1.04-2.19) [31]	[3]	NA
4205	J05AF06	abacavir	Direct acting antivirals	high productivity speech or thought	[3]	[0]	NA
4206	J05AF06	abacavir	Direct acting antivirals	incoherence	[7]	[1]	NA
4207	J05AF06	abacavir	Direct acting antivirals	low productivity speech or thought	[2]	[0]	NA
4208	J05AF06	abacavir	Direct acting antivirals	motor control or execution	1.81 (1.28-2.48) [39]	[5]	NA
4209	J05AF06	abacavir	Direct acting antivirals	phonatory	0.28 (0.16-0.46) [17]	[2]	NA
4210	J05AF06	abacavir	Direct acting antivirals	prosody	[0]	[0]	NA
4211	J05AF06	abacavir	Direct acting antivirals	reasoning abnormal	[0]	[0]	NA
4212	J05AF06	abacavir	Direct acting antivirals	stereotypies	[0]	[0]	NA
4213	J05AF08	adefovir	Direct acting antivirals	aphasia	[4]	NA	NA
4214	J05AF08	adefovir	Direct acting antivirals	high productivity speech or thought	[0]	NA	NA
4215	J05AF08	adefovir	Direct acting antivirals	incoherence	[1]	NA	NA
4216	J05AF08	adefovir	Direct acting antivirals	low productivity speech or thought	[0]	NA	NA
4217	J05AF08	adefovir	Direct acting antivirals	motor control or execution	[0]	NA	NA
4218	J05AF08	adefovir	Direct acting antivirals	phonatory	[4]	NA	NA
4219	J05AF08	adefovir	Direct acting antivirals	prosody	[0]	NA	NA
4220	J05AF08	adefovir	Direct acting antivirals	reasoning abnormal	[0]	NA	NA
4221	J05AF08	adefovir	Direct acting antivirals	stereotypies	[0]	NA	NA
4222	J05AF09	emtricitabine	Direct acting antivirals	aphasia	0.43 (0.29-0.61) [31]	[0]	NA
4223	J05AF09	emtricitabine	Direct acting antivirals	high productivity speech or thought	[9]	[0]	NA
4224	J05AF09	emtricitabine	Direct acting antivirals	incoherence	0.5 (0.31-0.77) [22]	[4]	NA
4225	J05AF09	emtricitabine	Direct acting antivirals	low productivity speech or thought	[8]	[6]	NA
4226	J05AF09	emtricitabine	Direct acting antivirals	motor control or execution	0.54 (0.39-0.73) [42]	[2]	NA
4227	J05AF09	emtricitabine	Direct acting antivirals	phonatory	0.14 (0.09-0.2) [30]	[0]	NA
4228	J05AF09	emtricitabine	Direct acting antivirals	prosody	[0]	[0]	NA
4229	J05AF09	emtricitabine	Direct acting antivirals	reasoning abnormal	[1]	[0]	NA
4230	J05AF09	emtricitabine	Direct acting antivirals	stereotypies	[0]	[0]	NA
4231	J05AF10	entecavir	Direct acting antivirals	aphasia	[1]	NA	NA
4232	J05AF10	entecavir	Direct acting antivirals	high productivity speech or thought	[1]	NA	NA
4233	J05AF10	entecavir	Direct acting antivirals	incoherence	[2]	NA	NA
4234	J05AF10	entecavir	Direct acting antivirals	low productivity speech or thought	[1]	NA	NA
4235	J05AF10	entecavir	Direct acting antivirals	motor control or execution	[3]	NA	NA
4236	J05AF10	entecavir	Direct acting antivirals	phonatory	[5]	NA	NA
4237	J05AF10	entecavir	Direct acting antivirals	prosody	[0]	NA	NA
4238	J05AF10	entecavir	Direct acting antivirals	reasoning abnormal	[0]	NA	NA
4239	J05AF10	entecavir	Direct acting antivirals	stereotypies	[0]	NA	NA
4240	J05AG01	nevirapine	Direct acting antivirals	aphasia	[7]	NA	NA
4241	J05AG01	nevirapine	Direct acting antivirals	high productivity speech or thought	[5]	NA	NA
4242	J05AG01	nevirapine	Direct acting antivirals	incoherence	[5]	NA	NA
4243	J05AG01	nevirapine	Direct acting antivirals	low productivity speech or thought	[1]	NA	NA
4244	J05AG01	nevirapine	Direct acting antivirals	motor control or execution	1.87 (1.24-2.71) [28]	NA	NA
4245	J05AG01	nevirapine	Direct acting antivirals	phonatory	[8]	NA	NA
4246	J05AG01	nevirapine	Direct acting antivirals	prosody	[0]	NA	NA
4247	J05AG01	nevirapine	Direct acting antivirals	reasoning abnormal	[0]	NA	NA
4248	J05AG01	nevirapine	Direct acting antivirals	stereotypies	[1]	NA	NA
4249	J05AG03	efavirenz	Direct acting antivirals	aphasia	0.59 (0.34-0.93) [18]	NA	NA
4250	J05AG03	efavirenz	Direct acting antivirals	high productivity speech or thought	[3]	NA	NA
4251	J05AG03	efavirenz	Direct acting antivirals	incoherence	0.71 (0.37-1.21) [13]	NA	NA
4252	J05AG03	efavirenz	Direct acting antivirals	low productivity speech or thought	[7]	NA	NA
4253	J05AG03	efavirenz	Direct acting antivirals	motor control or execution	1.1 (0.77-1.52) [36]	NA	NA
4254	J05AG03	efavirenz	Direct acting antivirals	phonatory	0.19 (0.11-0.3) [17]	NA	NA
4255	J05AG03	efavirenz	Direct acting antivirals	prosody	[0]	NA	NA
4256	J05AG03	efavirenz	Direct acting antivirals	reasoning abnormal	[0]	NA	NA
4257	J05AG03	efavirenz	Direct acting antivirals	stereotypies	[0]	NA	NA
4258	J05AG04	etravirine	Direct acting antivirals	aphasia	[2]	NA	NA
4259	J05AG04	etravirine	Direct acting antivirals	high productivity speech or thought	[3]	NA	NA
4260	J05AG04	etravirine	Direct acting antivirals	incoherence	[0]	NA	NA
4261	J05AG04	etravirine	Direct acting antivirals	low productivity speech or thought	[0]	NA	NA
4262	J05AG04	etravirine	Direct acting antivirals	motor control or execution	[3]	NA	NA
4263	J05AG04	etravirine	Direct acting antivirals	phonatory	[8]	NA	NA
4264	J05AG04	etravirine	Direct acting antivirals	prosody	[0]	NA	NA
4265	J05AG04	etravirine	Direct acting antivirals	reasoning abnormal	[0]	NA	NA
4266	J05AG04	etravirine	Direct acting antivirals	stereotypies	[0]	NA	NA
4267	J05AG05	rilpivirine	Direct acting antivirals	aphasia	[3]	NA	NA
4268	J05AG05	rilpivirine	Direct acting antivirals	high productivity speech or thought	[0]	NA	NA
4269	J05AG05	rilpivirine	Direct acting antivirals	incoherence	[3]	NA	NA
4270	J05AG05	rilpivirine	Direct acting antivirals	low productivity speech or thought	[0]	NA	NA
4271	J05AG05	rilpivirine	Direct acting antivirals	motor control or execution	[3]	NA	NA
4272	J05AG05	rilpivirine	Direct acting antivirals	phonatory	[4]	NA	NA
4273	J05AG05	rilpivirine	Direct acting antivirals	prosody	[0]	NA	NA
4274	J05AG05	rilpivirine	Direct acting antivirals	reasoning abnormal	[0]	NA	NA
4275	J05AG05	rilpivirine	Direct acting antivirals	stereotypies	[0]	NA	NA
4276	J05AH01	zanamivir	Direct acting antivirals	aphasia	[3]	NA	NA
4277	J05AH01	zanamivir	Direct acting antivirals	high productivity speech or thought	[4]	NA	NA
4278	J05AH01	zanamivir	Direct acting antivirals	incoherence	11.95 (6.51-20.13) [14]*	NA	NA
4279	J05AH01	zanamivir	Direct acting antivirals	low productivity speech or thought	[0]	NA	NA
4280	J05AH01	zanamivir	Direct acting antivirals	motor control or execution	[5]	NA	NA
4281	J05AH01	zanamivir	Direct acting antivirals	phonatory	[6]	NA	NA
4282	J05AH01	zanamivir	Direct acting antivirals	prosody	[0]	NA	NA
4283	J05AH01	zanamivir	Direct acting antivirals	reasoning abnormal	[0]	NA	NA
4284	J05AH01	zanamivir	Direct acting antivirals	stereotypies	[0]	NA	NA
4285	J05AH02	oseltamivir	Direct acting antivirals	aphasia	1.36 (0.85-2.06) [22]	[1]	NA
4286	J05AH02	oseltamivir	Direct acting antivirals	high productivity speech or thought	[8]	[0]	NA
4287	J05AH02	oseltamivir	Direct acting antivirals	incoherence	6.47 (4.95-8.31) [62]*	[0]	NA
4288	J05AH02	oseltamivir	Direct acting antivirals	low productivity speech or thought	[5]	[0]	NA
4289	J05AH02	oseltamivir	Direct acting antivirals	motor control or execution	1.5 (0.97-2.2) [26]	[6]	NA
4290	J05AH02	oseltamivir	Direct acting antivirals	phonatory	0.95 (0.69-1.27) [45]	[1]	NA
4291	J05AH02	oseltamivir	Direct acting antivirals	prosody	[0]	[0]	NA
4292	J05AH02	oseltamivir	Direct acting antivirals	reasoning abnormal	[2]	[0]	NA
4293	J05AH02	oseltamivir	Direct acting antivirals	stereotypies	[1]	[0]	NA
4294	J05AJ01	raltegravir	Direct acting antivirals	aphasia	[8]	NA	NA
4295	J05AJ01	raltegravir	Direct acting antivirals	high productivity speech or thought	[3]	NA	NA
4296	J05AJ01	raltegravir	Direct acting antivirals	incoherence	[1]	NA	NA
4297	J05AJ01	raltegravir	Direct acting antivirals	low productivity speech or thought	[2]	NA	NA
4298	J05AJ01	raltegravir	Direct acting antivirals	motor control or execution	1.73 (1.12-2.57) [25]	NA	NA
4299	J05AJ01	raltegravir	Direct acting antivirals	phonatory	[8]	NA	NA
4300	J05AJ01	raltegravir	Direct acting antivirals	prosody	[0]	NA	NA
4301	J05AJ01	raltegravir	Direct acting antivirals	reasoning abnormal	[0]	NA	NA
4302	J05AJ01	raltegravir	Direct acting antivirals	stereotypies	[0]	NA	NA
4303	J05AJ02	elvitegravir	Direct acting antivirals	aphasia	[4]	NA	NA
4304	J05AJ02	elvitegravir	Direct acting antivirals	high productivity speech or thought	[3]	NA	NA
4305	J05AJ02	elvitegravir	Direct acting antivirals	incoherence	[1]	NA	NA
4306	J05AJ02	elvitegravir	Direct acting antivirals	low productivity speech or thought	[1]	NA	NA
4307	J05AJ02	elvitegravir	Direct acting antivirals	motor control or execution	[1]	NA	NA
4308	J05AJ02	elvitegravir	Direct acting antivirals	phonatory	[8]	NA	NA
4309	J05AJ02	elvitegravir	Direct acting antivirals	prosody	[0]	NA	NA
4310	J05AJ02	elvitegravir	Direct acting antivirals	reasoning abnormal	[0]	NA	NA
4311	J05AJ02	elvitegravir	Direct acting antivirals	stereotypies	[0]	NA	NA
4312	J05AJ03	dolutegravir	Direct acting antivirals	aphasia	1.15 (0.65-1.87) [16]	NA	NA
4313	J05AJ03	dolutegravir	Direct acting antivirals	high productivity speech or thought	[1]	NA	NA
4314	J05AJ03	dolutegravir	Direct acting antivirals	incoherence	[7]	NA	NA
4315	J05AJ03	dolutegravir	Direct acting antivirals	low productivity speech or thought	[1]	NA	NA
4316	J05AJ03	dolutegravir	Direct acting antivirals	motor control or execution	1 (0.56-1.66) [15]	NA	NA
4317	J05AJ03	dolutegravir	Direct acting antivirals	phonatory	0.39 (0.22-0.64) [16]	NA	NA
4318	J05AJ03	dolutegravir	Direct acting antivirals	prosody	[0]	NA	NA
4319	J05AJ03	dolutegravir	Direct acting antivirals	reasoning abnormal	[0]	NA	NA
4320	J05AJ03	dolutegravir	Direct acting antivirals	stereotypies	[0]	NA	NA
4321	J05AP01	ribavirin	Direct acting antivirals	aphasia	0.6 (0.46-0.77) [65]	[3]	NA
4322	J05AP01	ribavirin	Direct acting antivirals	high productivity speech or thought	3.58 (2.5-4.97) [37]*	[8]	NA
4323	J05AP01	ribavirin	Direct acting antivirals	incoherence	2.09 (1.74-2.48) [132]*	[9]	NA
4324	J05AP01	ribavirin	Direct acting antivirals	low productivity speech or thought	2.57 (1.81-3.55) [38]*	[0]	NA
4325	J05AP01	ribavirin	Direct acting antivirals	motor control or execution	1.18 (0.99-1.4) [135]	[9]	NA
4326	J05AP01	ribavirin	Direct acting antivirals	phonatory	0.64 (0.55-0.74) [201]	[8]	NA
4327	J05AP01	ribavirin	Direct acting antivirals	prosody	[0]	[0]	NA
4328	J05AP01	ribavirin	Direct acting antivirals	reasoning abnormal	[1]	[0]	NA
4329	J05AP01	ribavirin	Direct acting antivirals	stereotypies	[3]	[0]	NA
4330	J05AP02	telaprevir	Direct acting antivirals	aphasia	0.3 (0.15-0.52) [12]	NA	NA
4331	J05AP02	telaprevir	Direct acting antivirals	high productivity speech or thought	2.53 (1.21-4.67) [10]	NA	NA
4332	J05AP02	telaprevir	Direct acting antivirals	incoherence	1.42 (0.98-1.99) [34]	NA	NA
4333	J05AP02	telaprevir	Direct acting antivirals	low productivity speech or thought	[7]	NA	NA
4334	J05AP02	telaprevir	Direct acting antivirals	motor control or execution	0.91 (0.64-1.24) [39]	NA	NA
4335	J05AP02	telaprevir	Direct acting antivirals	phonatory	0.55 (0.43-0.71) [65]	NA	NA
4336	J05AP02	telaprevir	Direct acting antivirals	prosody	[0]	NA	NA
4337	J05AP02	telaprevir	Direct acting antivirals	reasoning abnormal	[1]	NA	NA
4338	J05AP02	telaprevir	Direct acting antivirals	stereotypies	[0]	NA	NA
4339	J05AP03	boceprevir	Direct acting antivirals	aphasia	[7]	NA	NA
4340	J05AP03	boceprevir	Direct acting antivirals	high productivity speech or thought	[0]	NA	NA
4341	J05AP03	boceprevir	Direct acting antivirals	incoherence	1.9 (0.94-3.41) [11]	NA	NA
4342	J05AP03	boceprevir	Direct acting antivirals	low productivity speech or thought	[3]	NA	NA
4343	J05AP03	boceprevir	Direct acting antivirals	motor control or execution	[3]	NA	NA
4344	J05AP03	boceprevir	Direct acting antivirals	phonatory	1.06 (0.71-1.52) [30]	NA	NA
4345	J05AP03	boceprevir	Direct acting antivirals	prosody	[0]	NA	NA
4346	J05AP03	boceprevir	Direct acting antivirals	reasoning abnormal	[0]	NA	NA
4347	J05AP03	boceprevir	Direct acting antivirals	stereotypies	[2]	NA	NA
4348	J05AP05	simeprevir	Direct acting antivirals	aphasia	[4]	NA	NA
4349	J05AP05	simeprevir	Direct acting antivirals	high productivity speech or thought	[0]	NA	NA
4350	J05AP05	simeprevir	Direct acting antivirals	incoherence	[1]	NA	NA
4351	J05AP05	simeprevir	Direct acting antivirals	low productivity speech or thought	[6]	NA	NA
4352	J05AP05	simeprevir	Direct acting antivirals	motor control or execution	[9]	NA	NA
4353	J05AP05	simeprevir	Direct acting antivirals	phonatory	[4]	NA	NA
4354	J05AP05	simeprevir	Direct acting antivirals	prosody	[0]	NA	NA
4355	J05AP05	simeprevir	Direct acting antivirals	reasoning abnormal	[0]	NA	NA
4356	J05AP05	simeprevir	Direct acting antivirals	stereotypies	[0]	NA	NA
4357	J05AP07	daclatasvir	Direct acting antivirals	aphasia	[1]	NA	NA
4358	J05AP07	daclatasvir	Direct acting antivirals	high productivity speech or thought	[1]	NA	NA
4359	J05AP07	daclatasvir	Direct acting antivirals	incoherence	[1]	NA	NA
4360	J05AP07	daclatasvir	Direct acting antivirals	low productivity speech or thought	[0]	NA	NA
4361	J05AP07	daclatasvir	Direct acting antivirals	motor control or execution	[1]	NA	NA
4362	J05AP07	daclatasvir	Direct acting antivirals	phonatory	[7]	NA	NA
4363	J05AP07	daclatasvir	Direct acting antivirals	prosody	[0]	NA	NA
4364	J05AP07	daclatasvir	Direct acting antivirals	reasoning abnormal	[0]	NA	NA
4365	J05AP07	daclatasvir	Direct acting antivirals	stereotypies	[0]	NA	NA
4366	J05AP08	sofosbuvir	Direct acting antivirals	aphasia	0.5 (0.34-0.72) [31]	NA	NA
4367	J05AP08	sofosbuvir	Direct acting antivirals	high productivity speech or thought	[8]	NA	NA
4368	J05AP08	sofosbuvir	Direct acting antivirals	incoherence	1.26 (0.92-1.68) [46]	NA	NA
4369	J05AP08	sofosbuvir	Direct acting antivirals	low productivity speech or thought	1.52 (0.8-2.61) [13]	NA	NA
4370	J05AP08	sofosbuvir	Direct acting antivirals	motor control or execution	0.96 (0.74-1.23) [63]	NA	NA
4371	J05AP08	sofosbuvir	Direct acting antivirals	phonatory	0.27 (0.2-0.36) [49]	NA	NA
4372	J05AP08	sofosbuvir	Direct acting antivirals	prosody	[0]	NA	NA
4373	J05AP08	sofosbuvir	Direct acting antivirals	reasoning abnormal	[0]	NA	NA
4374	J05AP08	sofosbuvir	Direct acting antivirals	stereotypies	[2]	NA	NA
4375	J05AP09	dasabuvir	Direct acting antivirals	aphasia	[8]	NA	NA
4376	J05AP09	dasabuvir	Direct acting antivirals	high productivity speech or thought	[6]	NA	NA
4377	J05AP09	dasabuvir	Direct acting antivirals	incoherence	1.71 (0.96-2.83) [15]	NA	NA
4378	J05AP09	dasabuvir	Direct acting antivirals	low productivity speech or thought	[8]	NA	NA
4379	J05AP09	dasabuvir	Direct acting antivirals	motor control or execution	0.76 (0.39-1.34) [12]	NA	NA
4380	J05AP09	dasabuvir	Direct acting antivirals	phonatory	0.7 (0.47-1) [30]	NA	NA
4381	J05AP09	dasabuvir	Direct acting antivirals	prosody	[0]	NA	NA
4382	J05AP09	dasabuvir	Direct acting antivirals	reasoning abnormal	[0]	NA	NA
4383	J05AP09	dasabuvir	Direct acting antivirals	stereotypies	[0]	NA	NA
4384	J05AP51	ledipasvir	Direct acting antivirals	aphasia	0.6 (0.35-0.96) [17]	NA	NA
4385	J05AP51	ledipasvir	Direct acting antivirals	high productivity speech or thought	[7]	NA	NA
4386	J05AP51	ledipasvir	Direct acting antivirals	incoherence	1.77 (1.19-2.53) [30]	NA	NA
4387	J05AP51	ledipasvir	Direct acting antivirals	low productivity speech or thought	[4]	NA	NA
4388	J05AP51	ledipasvir	Direct acting antivirals	motor control or execution	1.18 (0.83-1.64) [36]	NA	NA
4389	J05AP51	ledipasvir	Direct acting antivirals	phonatory	0.26 (0.16-0.4) [22]	NA	NA
4390	J05AP51	ledipasvir	Direct acting antivirals	prosody	[0]	NA	NA
4391	J05AP51	ledipasvir	Direct acting antivirals	reasoning abnormal	[0]	NA	NA
4392	J05AP51	ledipasvir	Direct acting antivirals	stereotypies	[1]	NA	NA
4393	J05AP52	ombitasvir_paritaprevir	Direct acting antivirals	aphasia	[9]	NA	NA
4394	J05AP52	ombitasvir_paritaprevir	Direct acting antivirals	high productivity speech or thought	[6]	NA	NA
4395	J05AP52	ombitasvir_paritaprevir	Direct acting antivirals	incoherence	1.62 (0.91-2.68) [15]	NA	NA
4396	J05AP52	ombitasvir_paritaprevir	Direct acting antivirals	low productivity speech or thought	[8]	NA	NA
4397	J05AP52	ombitasvir_paritaprevir	Direct acting antivirals	motor control or execution	0.9 (0.5-1.5) [15]	NA	NA
4398	J05AP52	ombitasvir_paritaprevir	Direct acting antivirals	phonatory	0.69 (0.46-0.98) [31]	NA	NA
4399	J05AP52	ombitasvir_paritaprevir	Direct acting antivirals	prosody	[0]	NA	NA
4400	J05AP52	ombitasvir_paritaprevir	Direct acting antivirals	reasoning abnormal	[0]	NA	NA
4401	J05AP52	ombitasvir_paritaprevir	Direct acting antivirals	stereotypies	[0]	NA	NA
4402	J05AP55	velpatasvir	Direct acting antivirals	aphasia	[4]	NA	NA
4403	J05AP55	velpatasvir	Direct acting antivirals	high productivity speech or thought	[1]	NA	NA
4404	J05AP55	velpatasvir	Direct acting antivirals	incoherence	[4]	NA	NA
4405	J05AP55	velpatasvir	Direct acting antivirals	low productivity speech or thought	[1]	NA	NA
4406	J05AP55	velpatasvir	Direct acting antivirals	motor control or execution	[4]	NA	NA
4407	J05AP55	velpatasvir	Direct acting antivirals	phonatory	[6]	NA	NA
4408	J05AP55	velpatasvir	Direct acting antivirals	prosody	[0]	NA	NA
4409	J05AP55	velpatasvir	Direct acting antivirals	reasoning abnormal	[0]	NA	NA
4410	J05AP55	velpatasvir	Direct acting antivirals	stereotypies	[1]	NA	NA
4411	J05AP57	glecaprevir_pibrentasvir	Direct acting antivirals	aphasia	[5]	NA	NA
4412	J05AP57	glecaprevir_pibrentasvir	Direct acting antivirals	high productivity speech or thought	[1]	NA	NA
4413	J05AP57	glecaprevir_pibrentasvir	Direct acting antivirals	incoherence	[4]	NA	NA
4414	J05AP57	glecaprevir_pibrentasvir	Direct acting antivirals	low productivity speech or thought	[2]	NA	NA
4415	J05AP57	glecaprevir_pibrentasvir	Direct acting antivirals	motor control or execution	[8]	NA	NA
4416	J05AP57	glecaprevir_pibrentasvir	Direct acting antivirals	phonatory	0.31 (0.15-0.55) [11]	NA	NA
4417	J05AP57	glecaprevir_pibrentasvir	Direct acting antivirals	prosody	[0]	NA	NA
4418	J05AP57	glecaprevir_pibrentasvir	Direct acting antivirals	reasoning abnormal	[0]	NA	NA
4419	J05AP57	glecaprevir_pibrentasvir	Direct acting antivirals	stereotypies	[0]	NA	NA
4420	J05AR10	lopinavir	Direct acting antivirals	aphasia	1.8 (1.24-2.51) [34]	NA	NA
4421	J05AR10	lopinavir	Direct acting antivirals	high productivity speech or thought	[2]	NA	NA
4422	J05AR10	lopinavir	Direct acting antivirals	incoherence	[7]	NA	NA
4423	J05AR10	lopinavir	Direct acting antivirals	low productivity speech or thought	[0]	NA	NA
4424	J05AR10	lopinavir	Direct acting antivirals	motor control or execution	2.12 (1.53-2.86) [43]	NA	NA
4425	J05AR10	lopinavir	Direct acting antivirals	phonatory	0.27 (0.15-0.44) [15]	NA	NA
4426	J05AR10	lopinavir	Direct acting antivirals	prosody	[0]	NA	NA
4427	J05AR10	lopinavir	Direct acting antivirals	reasoning abnormal	[0]	NA	NA
4428	J05AR10	lopinavir	Direct acting antivirals	stereotypies	[0]	NA	NA
4429	J05AR20	bictegravir	Direct acting antivirals	aphasia	[1]	NA	NA
4430	J05AR20	bictegravir	Direct acting antivirals	high productivity speech or thought	[1]	NA	NA
4431	J05AR20	bictegravir	Direct acting antivirals	incoherence	[4]	NA	NA
4432	J05AR20	bictegravir	Direct acting antivirals	low productivity speech or thought	[1]	NA	NA
4433	J05AR20	bictegravir	Direct acting antivirals	motor control or execution	[3]	NA	NA
4434	J05AR20	bictegravir	Direct acting antivirals	phonatory	[2]	NA	NA
4435	J05AR20	bictegravir	Direct acting antivirals	prosody	[0]	NA	NA
4436	J05AR20	bictegravir	Direct acting antivirals	reasoning abnormal	[0]	NA	NA
4437	J05AR20	bictegravir	Direct acting antivirals	stereotypies	[0]	NA	NA
4438	J05AX07	enfuvirtide	Direct acting antivirals	aphasia	[3]	NA	NA
4439	J05AX07	enfuvirtide	Direct acting antivirals	high productivity speech or thought	[0]	NA	NA
4440	J05AX07	enfuvirtide	Direct acting antivirals	incoherence	[2]	NA	NA
4441	J05AX07	enfuvirtide	Direct acting antivirals	low productivity speech or thought	[0]	NA	NA
4442	J05AX07	enfuvirtide	Direct acting antivirals	motor control or execution	[4]	NA	NA
4443	J05AX07	enfuvirtide	Direct acting antivirals	phonatory	[0]	NA	NA
4444	J05AX07	enfuvirtide	Direct acting antivirals	prosody	[0]	NA	NA
4445	J05AX07	enfuvirtide	Direct acting antivirals	reasoning abnormal	[0]	NA	NA
4446	J05AX07	enfuvirtide	Direct acting antivirals	stereotypies	[0]	NA	NA
4447	J06BB16	palivizumab	Immunoglobulins	aphasia	[2]	NA	NA
4448	J06BB16	palivizumab	Immunoglobulins	high productivity speech or thought	[0]	NA	NA
4449	J06BB16	palivizumab	Immunoglobulins	incoherence	[0]	NA	NA
4450	J06BB16	palivizumab	Immunoglobulins	low productivity speech or thought	[0]	NA	NA
4451	J06BB16	palivizumab	Immunoglobulins	motor control or execution	[0]	NA	NA
4452	J06BB16	palivizumab	Immunoglobulins	phonatory	1.22 (0.88-1.66) [42]	NA	NA
4453	J06BB16	palivizumab	Immunoglobulins	prosody	[0]	NA	NA
4454	J06BB16	palivizumab	Immunoglobulins	reasoning abnormal	[0]	NA	NA
4455	J06BB16	palivizumab	Immunoglobulins	stereotypies	[0]	NA	NA
4456	L01AA01	cyclophosphamide	Alkylating agents	aphasia	2.06 (1.82-2.32) [281]*	NA	NA
4457	L01AA01	cyclophosphamide	Alkylating agents	high productivity speech or thought	1.16 (0.66-1.89) [16]	NA	NA
4458	L01AA01	cyclophosphamide	Alkylating agents	incoherence	0.29 (0.19-0.44) [25]	NA	NA
4459	L01AA01	cyclophosphamide	Alkylating agents	low productivity speech or thought	0.66 (0.35-1.13) [13]	NA	NA
4460	L01AA01	cyclophosphamide	Alkylating agents	motor control or execution	1.46 (1.27-1.67) [216]*	NA	NA
4461	L01AA01	cyclophosphamide	Alkylating agents	phonatory	0.31 (0.26-0.37) [128]	NA	NA
4462	L01AA01	cyclophosphamide	Alkylating agents	prosody	[0]	NA	NA
4463	L01AA01	cyclophosphamide	Alkylating agents	reasoning abnormal	[2]	NA	NA
4464	L01AA01	cyclophosphamide	Alkylating agents	stereotypies	[4]	NA	NA
4465	L01AA02	chlorambucil	Alkylating agents	aphasia	3.51 (1.75-6.3) [11]	NA	NA
4466	L01AA02	chlorambucil	Alkylating agents	high productivity speech or thought	[0]	NA	NA
4467	L01AA02	chlorambucil	Alkylating agents	incoherence	[0]	NA	NA
4468	L01AA02	chlorambucil	Alkylating agents	low productivity speech or thought	[0]	NA	NA
4469	L01AA02	chlorambucil	Alkylating agents	motor control or execution	[3]	NA	NA
4470	L01AA02	chlorambucil	Alkylating agents	phonatory	[3]	NA	NA
4471	L01AA02	chlorambucil	Alkylating agents	prosody	[0]	NA	NA
4472	L01AA02	chlorambucil	Alkylating agents	reasoning abnormal	[0]	NA	NA
4473	L01AA02	chlorambucil	Alkylating agents	stereotypies	[0]	NA	NA
4474	L01AA03	melphalan	Alkylating agents	aphasia	0.73 (0.41-1.19) [16]	NA	NA
4475	L01AA03	melphalan	Alkylating agents	high productivity speech or thought	[0]	NA	NA
4476	L01AA03	melphalan	Alkylating agents	incoherence	[3]	NA	NA
4477	L01AA03	melphalan	Alkylating agents	low productivity speech or thought	[1]	NA	NA
4478	L01AA03	melphalan	Alkylating agents	motor control or execution	0.63 (0.35-1.05) [15]	NA	NA
4479	L01AA03	melphalan	Alkylating agents	phonatory	[7]	NA	NA
4480	L01AA03	melphalan	Alkylating agents	prosody	[0]	NA	NA
4481	L01AA03	melphalan	Alkylating agents	reasoning abnormal	[1]	NA	NA
4482	L01AA03	melphalan	Alkylating agents	stereotypies	[3]	NA	NA
4483	L01AA05	chlormethine	Alkylating agents	aphasia	[1]	NA	NA
4484	L01AA05	chlormethine	Alkylating agents	high productivity speech or thought	[0]	NA	NA
4485	L01AA05	chlormethine	Alkylating agents	incoherence	[2]	NA	NA
4486	L01AA05	chlormethine	Alkylating agents	low productivity speech or thought	[0]	NA	NA
4487	L01AA05	chlormethine	Alkylating agents	motor control or execution	[1]	NA	NA
4488	L01AA05	chlormethine	Alkylating agents	phonatory	[3]	NA	NA
4489	L01AA05	chlormethine	Alkylating agents	prosody	[0]	NA	NA
4490	L01AA05	chlormethine	Alkylating agents	reasoning abnormal	[0]	NA	NA
4491	L01AA05	chlormethine	Alkylating agents	stereotypies	[0]	NA	NA
4492	L01AA06	ifosfamide	Alkylating agents	aphasia	2.62 (1.88-3.56) [41]*	NA	NA
4493	L01AA06	ifosfamide	Alkylating agents	high productivity speech or thought	[1]	NA	NA
4494	L01AA06	ifosfamide	Alkylating agents	incoherence	1.06 (0.5-1.95) [10]	NA	NA
4495	L01AA06	ifosfamide	Alkylating agents	low productivity speech or thought	[4]	NA	NA
4496	L01AA06	ifosfamide	Alkylating agents	motor control or execution	0.77 (0.41-1.31) [13]	NA	NA
4497	L01AA06	ifosfamide	Alkylating agents	phonatory	[9]	NA	NA
4498	L01AA06	ifosfamide	Alkylating agents	prosody	[0]	NA	NA
4499	L01AA06	ifosfamide	Alkylating agents	reasoning abnormal	[0]	NA	NA
4500	L01AA06	ifosfamide	Alkylating agents	stereotypies	[4]	NA	NA
4501	L01AA09	bendamustine	Alkylating agents	aphasia	1.18 (0.71-1.84) [19]	NA	NA
4502	L01AA09	bendamustine	Alkylating agents	high productivity speech or thought	[0]	NA	NA
4503	L01AA09	bendamustine	Alkylating agents	incoherence	[5]	NA	NA
4504	L01AA09	bendamustine	Alkylating agents	low productivity speech or thought	[1]	NA	NA
4505	L01AA09	bendamustine	Alkylating agents	motor control or execution	0.98 (0.57-1.57) [17]	NA	NA
4506	L01AA09	bendamustine	Alkylating agents	phonatory	[9]	NA	NA
4507	L01AA09	bendamustine	Alkylating agents	prosody	[0]	NA	NA
4508	L01AA09	bendamustine	Alkylating agents	reasoning abnormal	[0]	NA	NA
4509	L01AA09	bendamustine	Alkylating agents	stereotypies	[0]	NA	NA
4510	L01AB01	busulfan	Alkylating agents	aphasia	1.43 (0.86-2.23) [19]	NA	NA
4511	L01AB01	busulfan	Alkylating agents	high productivity speech or thought	[1]	NA	NA
4512	L01AB01	busulfan	Alkylating agents	incoherence	[0]	NA	NA
4513	L01AB01	busulfan	Alkylating agents	low productivity speech or thought	[0]	NA	NA
4514	L01AB01	busulfan	Alkylating agents	motor control or execution	[4]	NA	NA
4515	L01AB01	busulfan	Alkylating agents	phonatory	[8]	NA	NA
4516	L01AB01	busulfan	Alkylating agents	prosody	[0]	NA	NA
4517	L01AB01	busulfan	Alkylating agents	reasoning abnormal	[0]	NA	NA
4518	L01AB01	busulfan	Alkylating agents	stereotypies	[0]	NA	NA
4519	L01AC01	thiotepa	Alkylating agents	aphasia	2.02 (1.01-3.63) [11]	NA	NA
4520	L01AC01	thiotepa	Alkylating agents	high productivity speech or thought	[0]	NA	NA
4521	L01AC01	thiotepa	Alkylating agents	incoherence	[0]	NA	NA
4522	L01AC01	thiotepa	Alkylating agents	low productivity speech or thought	[2]	NA	NA
4523	L01AC01	thiotepa	Alkylating agents	motor control or execution	[1]	NA	NA
4524	L01AC01	thiotepa	Alkylating agents	phonatory	[0]	NA	NA
4525	L01AC01	thiotepa	Alkylating agents	prosody	[0]	NA	NA
4526	L01AC01	thiotepa	Alkylating agents	reasoning abnormal	[0]	NA	NA
4527	L01AC01	thiotepa	Alkylating agents	stereotypies	[0]	NA	NA
4528	L01AD01	carmustine	Alkylating agents	aphasia	7.4 (4.98-10.6) [30]*	NA	NA
4529	L01AD01	carmustine	Alkylating agents	high productivity speech or thought	[0]	NA	NA
4530	L01AD01	carmustine	Alkylating agents	incoherence	[0]	NA	NA
4531	L01AD01	carmustine	Alkylating agents	low productivity speech or thought	[1]	NA	NA
4532	L01AD01	carmustine	Alkylating agents	motor control or execution	[3]	NA	NA
4533	L01AD01	carmustine	Alkylating agents	phonatory	[1]	NA	NA
4534	L01AD01	carmustine	Alkylating agents	prosody	[0]	NA	NA
4535	L01AD01	carmustine	Alkylating agents	reasoning abnormal	[0]	NA	NA
4536	L01AD01	carmustine	Alkylating agents	stereotypies	[0]	NA	NA
4537	L01AD02	lomustine	Alkylating agents	aphasia	[8]	NA	NA
4538	L01AD02	lomustine	Alkylating agents	high productivity speech or thought	[0]	NA	NA
4539	L01AD02	lomustine	Alkylating agents	incoherence	[0]	NA	NA
4540	L01AD02	lomustine	Alkylating agents	low productivity speech or thought	[1]	NA	NA
4541	L01AD02	lomustine	Alkylating agents	motor control or execution	7.31 (3.76-12.83) [12]*	NA	NA
4542	L01AD02	lomustine	Alkylating agents	phonatory	[2]	NA	NA
4543	L01AD02	lomustine	Alkylating agents	prosody	[0]	NA	NA
4544	L01AD02	lomustine	Alkylating agents	reasoning abnormal	[0]	NA	NA
4545	L01AD02	lomustine	Alkylating agents	stereotypies	[0]	NA	NA
4546	L01AX03	temozolomide	Alkylating agents	aphasia	5.32 (4.26-6.57) [88]*	NA	NA
4547	L01AX03	temozolomide	Alkylating agents	high productivity speech or thought	[2]	NA	NA
4548	L01AX03	temozolomide	Alkylating agents	incoherence	1.09 (0.54-1.96) [11]	NA	NA
4549	L01AX03	temozolomide	Alkylating agents	low productivity speech or thought	[5]	NA	NA
4550	L01AX03	temozolomide	Alkylating agents	motor control or execution	2.29 (1.64-3.11) [41]	NA	NA
4551	L01AX03	temozolomide	Alkylating agents	phonatory	0.22 (0.11-0.4) [11]	NA	NA
4552	L01AX03	temozolomide	Alkylating agents	prosody	[0]	NA	NA
4553	L01AX03	temozolomide	Alkylating agents	reasoning abnormal	[0]	NA	NA
4554	L01AX03	temozolomide	Alkylating agents	stereotypies	[0]	NA	NA
4555	L01AX04	dacarbazine	Alkylating agents	aphasia	[4]	NA	NA
4556	L01AX04	dacarbazine	Alkylating agents	high productivity speech or thought	[0]	NA	NA
4557	L01AX04	dacarbazine	Alkylating agents	incoherence	[1]	NA	NA
4558	L01AX04	dacarbazine	Alkylating agents	low productivity speech or thought	[0]	NA	NA
4559	L01AX04	dacarbazine	Alkylating agents	motor control or execution	[3]	NA	NA
4560	L01AX04	dacarbazine	Alkylating agents	phonatory	0.63 (0.3-1.17) [10]	NA	NA
4561	L01AX04	dacarbazine	Alkylating agents	prosody	[0]	NA	NA
4562	L01AX04	dacarbazine	Alkylating agents	reasoning abnormal	[0]	NA	NA
4563	L01AX04	dacarbazine	Alkylating agents	stereotypies	[0]	NA	NA
4564	L01BA01	methotrexate	Antimetabolites	aphasia	1.27 (1.15-1.4) [406]	1.14 (0.72-1.72) [23]	NA
4565	L01BA01	methotrexate	Antimetabolites	high productivity speech or thought	0.55 (0.32-0.88) [18]	[2]	NA
4566	L01BA01	methotrexate	Antimetabolites	incoherence	0.51 (0.41-0.62) [100]	[8]	NA
4567	L01BA01	methotrexate	Antimetabolites	low productivity speech or thought	0.52 (0.33-0.77) [24]	[1]	NA
4568	L01BA01	methotrexate	Antimetabolites	motor control or execution	1.18 (1.07-1.31) [407]	0.38 (0.21-0.62) [16]	NA
4569	L01BA01	methotrexate	Antimetabolites	phonatory	0.81 (0.75-0.87) [767]	1.77 (1.22-2.48) [35]	NA
4570	L01BA01	methotrexate	Antimetabolites	prosody	[0]	[0]	NA
4571	L01BA01	methotrexate	Antimetabolites	reasoning abnormal	[1]	[0]	NA
4572	L01BA01	methotrexate	Antimetabolites	stereotypies	[3]	[2]	NA
4573	L01BA04	pemetrexed	Antimetabolites	aphasia	1.06 (0.65-1.65) [20]	NA	NA
4574	L01BA04	pemetrexed	Antimetabolites	high productivity speech or thought	[0]	NA	NA
4575	L01BA04	pemetrexed	Antimetabolites	incoherence	[4]	NA	NA
4576	L01BA04	pemetrexed	Antimetabolites	low productivity speech or thought	[2]	NA	NA
4577	L01BA04	pemetrexed	Antimetabolites	motor control or execution	1.09 (0.68-1.65) [22]	NA	NA
4578	L01BA04	pemetrexed	Antimetabolites	phonatory	0.51 (0.33-0.73) [28]	NA	NA
4579	L01BA04	pemetrexed	Antimetabolites	prosody	[0]	NA	NA
4580	L01BA04	pemetrexed	Antimetabolites	reasoning abnormal	[0]	NA	NA
4581	L01BA04	pemetrexed	Antimetabolites	stereotypies	[2]	NA	NA
4582	L01BB02	mercaptopurine	Antimetabolites	aphasia	1.79 (1.22-2.53) [32]	NA	NA
4583	L01BB02	mercaptopurine	Antimetabolites	high productivity speech or thought	[2]	NA	NA
4584	L01BB02	mercaptopurine	Antimetabolites	incoherence	0.93 (0.44-1.71) [10]	NA	NA
4585	L01BB02	mercaptopurine	Antimetabolites	low productivity speech or thought	[0]	NA	NA
4586	L01BB02	mercaptopurine	Antimetabolites	motor control or execution	2.72 (2.03-3.57) [52]*	NA	NA
4587	L01BB02	mercaptopurine	Antimetabolites	phonatory	0.19 (0.09-0.35) [10]	NA	NA
4588	L01BB02	mercaptopurine	Antimetabolites	prosody	[0]	NA	NA
4589	L01BB02	mercaptopurine	Antimetabolites	reasoning abnormal	[0]	NA	NA
4590	L01BB02	mercaptopurine	Antimetabolites	stereotypies	[1]	NA	NA
4591	L01BB03	tioguanine	Antimetabolites	aphasia	[9]	NA	NA
4592	L01BB03	tioguanine	Antimetabolites	high productivity speech or thought	[0]	NA	NA
4593	L01BB03	tioguanine	Antimetabolites	incoherence	[0]	NA	NA
4594	L01BB03	tioguanine	Antimetabolites	low productivity speech or thought	[1]	NA	NA
4595	L01BB03	tioguanine	Antimetabolites	motor control or execution	7.81 (4.82-11.98) [21]*	NA	NA
4596	L01BB03	tioguanine	Antimetabolites	phonatory	[2]	NA	NA
4597	L01BB03	tioguanine	Antimetabolites	prosody	[0]	NA	NA
4598	L01BB03	tioguanine	Antimetabolites	reasoning abnormal	[0]	NA	NA
4599	L01BB03	tioguanine	Antimetabolites	stereotypies	[0]	NA	NA
4600	L01BB04	cladribine	Antimetabolites	aphasia	[9]	NA	NA
4601	L01BB04	cladribine	Antimetabolites	high productivity speech or thought	[0]	NA	NA
4602	L01BB04	cladribine	Antimetabolites	incoherence	[1]	NA	NA
4603	L01BB04	cladribine	Antimetabolites	low productivity speech or thought	[1]	NA	NA
4604	L01BB04	cladribine	Antimetabolites	motor control or execution	[5]	NA	NA
4605	L01BB04	cladribine	Antimetabolites	phonatory	[6]	NA	NA
4606	L01BB04	cladribine	Antimetabolites	prosody	[0]	NA	NA
4607	L01BB04	cladribine	Antimetabolites	reasoning abnormal	[1]	NA	NA
4608	L01BB04	cladribine	Antimetabolites	stereotypies	[0]	NA	NA
4609	L01BB05	fludarabine	Antimetabolites	aphasia	4.67 (3.91-5.55) [134]*	NA	NA
4610	L01BB05	fludarabine	Antimetabolites	high productivity speech or thought	[1]	NA	NA
4611	L01BB05	fludarabine	Antimetabolites	incoherence	[2]	NA	NA
4612	L01BB05	fludarabine	Antimetabolites	low productivity speech or thought	[7]	NA	NA
4613	L01BB05	fludarabine	Antimetabolites	motor control or execution	0.8 (0.51-1.18) [25]	NA	NA
4614	L01BB05	fludarabine	Antimetabolites	phonatory	0.15 (0.08-0.26) [13]	NA	NA
4615	L01BB05	fludarabine	Antimetabolites	prosody	[0]	NA	NA
4616	L01BB05	fludarabine	Antimetabolites	reasoning abnormal	[0]	NA	NA
4617	L01BB05	fludarabine	Antimetabolites	stereotypies	[3]	NA	NA
4618	L01BB06	clofarabine	Antimetabolites	aphasia	[0]	NA	NA
4619	L01BB06	clofarabine	Antimetabolites	high productivity speech or thought	[0]	NA	NA
4620	L01BB06	clofarabine	Antimetabolites	incoherence	[2]	NA	NA
4621	L01BB06	clofarabine	Antimetabolites	low productivity speech or thought	[0]	NA	NA
4622	L01BB06	clofarabine	Antimetabolites	motor control or execution	[4]	NA	NA
4623	L01BB06	clofarabine	Antimetabolites	phonatory	[3]	NA	NA
4624	L01BB06	clofarabine	Antimetabolites	prosody	[0]	NA	NA
4625	L01BB06	clofarabine	Antimetabolites	reasoning abnormal	[0]	NA	NA
4626	L01BB06	clofarabine	Antimetabolites	stereotypies	[0]	NA	NA
4627	L01BB07	nelarabine	Antimetabolites	aphasia	[4]	NA	NA
4628	L01BB07	nelarabine	Antimetabolites	high productivity speech or thought	[0]	NA	NA
4629	L01BB07	nelarabine	Antimetabolites	incoherence	[0]	NA	NA
4630	L01BB07	nelarabine	Antimetabolites	low productivity speech or thought	[0]	NA	NA
4631	L01BB07	nelarabine	Antimetabolites	motor control or execution	[4]	NA	NA
4632	L01BB07	nelarabine	Antimetabolites	phonatory	[1]	NA	NA
4633	L01BB07	nelarabine	Antimetabolites	prosody	[0]	NA	NA
4634	L01BB07	nelarabine	Antimetabolites	reasoning abnormal	[0]	NA	NA
4635	L01BB07	nelarabine	Antimetabolites	stereotypies	[0]	NA	NA
4636	L01BC01	cytarabine	Antimetabolites	aphasia	3.47 (2.94-4.07) [156]*	NA	NA
4637	L01BC01	cytarabine	Antimetabolites	high productivity speech or thought	[4]	NA	NA
4638	L01BC01	cytarabine	Antimetabolites	incoherence	0.54 (0.3-0.9) [15]	NA	NA
4639	L01BC01	cytarabine	Antimetabolites	low productivity speech or thought	[6]	NA	NA
4640	L01BC01	cytarabine	Antimetabolites	motor control or execution	3.54 (3.03-4.12) [171]*	NA	NA
4641	L01BC01	cytarabine	Antimetabolites	phonatory	0.23 (0.15-0.32) [31]	NA	NA
4642	L01BC01	cytarabine	Antimetabolites	prosody	[0]	NA	NA
4643	L01BC01	cytarabine	Antimetabolites	reasoning abnormal	[0]	NA	NA
4644	L01BC01	cytarabine	Antimetabolites	stereotypies	[2]	NA	NA
4645	L01BC02	fluorouracil	Antimetabolites	aphasia	1.69 (1.38-2.03) [111]*	NA	NA
4646	L01BC02	fluorouracil	Antimetabolites	high productivity speech or thought	[5]	NA	NA
4647	L01BC02	fluorouracil	Antimetabolites	incoherence	[8]	NA	NA
4648	L01BC02	fluorouracil	Antimetabolites	low productivity speech or thought	[4]	NA	NA
4649	L01BC02	fluorouracil	Antimetabolites	motor control or execution	3.49 (3.06-3.97) [243]*	NA	NA
4650	L01BC02	fluorouracil	Antimetabolites	phonatory	1.22 (1.07-1.39) [235]	NA	NA
4651	L01BC02	fluorouracil	Antimetabolites	prosody	[0]	NA	NA
4652	L01BC02	fluorouracil	Antimetabolites	reasoning abnormal	[0]	NA	NA
4653	L01BC02	fluorouracil	Antimetabolites	stereotypies	[2]	NA	NA
4654	L01BC05	gemcitabine	Antimetabolites	aphasia	1.01 (0.72-1.38) [40]	NA	NA
4655	L01BC05	gemcitabine	Antimetabolites	high productivity speech or thought	[1]	NA	NA
4656	L01BC05	gemcitabine	Antimetabolites	incoherence	[9]	NA	NA
4657	L01BC05	gemcitabine	Antimetabolites	low productivity speech or thought	[6]	NA	NA
4658	L01BC05	gemcitabine	Antimetabolites	motor control or execution	0.85 (0.59-1.18) [36]	NA	NA
4659	L01BC05	gemcitabine	Antimetabolites	phonatory	0.54 (0.42-0.7) [63]	NA	NA
4660	L01BC05	gemcitabine	Antimetabolites	prosody	[0]	NA	NA
4661	L01BC05	gemcitabine	Antimetabolites	reasoning abnormal	[0]	NA	NA
4662	L01BC05	gemcitabine	Antimetabolites	stereotypies	[2]	NA	NA
4663	L01BC06	capecitabine	Antimetabolites	aphasia	1.06 (0.82-1.34) [71]	NA	NA
4664	L01BC06	capecitabine	Antimetabolites	high productivity speech or thought	[2]	NA	NA
4665	L01BC06	capecitabine	Antimetabolites	incoherence	0.44 (0.26-0.7) [18]	NA	NA
4666	L01BC06	capecitabine	Antimetabolites	low productivity speech or thought	[9]	NA	NA
4667	L01BC06	capecitabine	Antimetabolites	motor control or execution	1.58 (1.3-1.9) [113]	NA	NA
4668	L01BC06	capecitabine	Antimetabolites	phonatory	0.95 (0.82-1.1) [186]	NA	NA
4669	L01BC06	capecitabine	Antimetabolites	prosody	[0]	NA	NA
4670	L01BC06	capecitabine	Antimetabolites	reasoning abnormal	[1]	NA	NA
4671	L01BC06	capecitabine	Antimetabolites	stereotypies	[0]	NA	NA
4672	L01BC07	azacitidine	Antimetabolites	aphasia	0.87 (0.46-1.49) [13]	NA	NA
4673	L01BC07	azacitidine	Antimetabolites	high productivity speech or thought	[1]	NA	NA
4674	L01BC07	azacitidine	Antimetabolites	incoherence	[2]	NA	NA
4675	L01BC07	azacitidine	Antimetabolites	low productivity speech or thought	[1]	NA	NA
4676	L01BC07	azacitidine	Antimetabolites	motor control or execution	[8]	NA	NA
4677	L01BC07	azacitidine	Antimetabolites	phonatory	[6]	NA	NA
4678	L01BC07	azacitidine	Antimetabolites	prosody	[0]	NA	NA
4679	L01BC07	azacitidine	Antimetabolites	reasoning abnormal	[0]	NA	NA
4680	L01BC07	azacitidine	Antimetabolites	stereotypies	[0]	NA	NA
4681	L01CA01	vinblastine	Plant alkaloids	aphasia	[3]	NA	NA
4682	L01CA01	vinblastine	Plant alkaloids	high productivity speech or thought	[0]	NA	NA
4683	L01CA01	vinblastine	Plant alkaloids	incoherence	[1]	NA	NA
4684	L01CA01	vinblastine	Plant alkaloids	low productivity speech or thought	[0]	NA	NA
4685	L01CA01	vinblastine	Plant alkaloids	motor control or execution	[4]	NA	NA
4686	L01CA01	vinblastine	Plant alkaloids	phonatory	0.58 (0.27-1.07) [10]	NA	NA
4687	L01CA01	vinblastine	Plant alkaloids	prosody	[0]	NA	NA
4688	L01CA01	vinblastine	Plant alkaloids	reasoning abnormal	[0]	NA	NA
4689	L01CA01	vinblastine	Plant alkaloids	stereotypies	[0]	NA	NA
4690	L01CA02	vincristine	Plant alkaloids	aphasia	1.97 (1.65-2.34) [135]*	NA	NA
4691	L01CA02	vincristine	Plant alkaloids	high productivity speech or thought	[6]	NA	NA
4692	L01CA02	vincristine	Plant alkaloids	incoherence	0.55 (0.35-0.83) [23]	NA	NA
4693	L01CA02	vincristine	Plant alkaloids	low productivity speech or thought	[0]	NA	NA
4694	L01CA02	vincristine	Plant alkaloids	motor control or execution	2.05 (1.74-2.41) [151]*	NA	NA
4695	L01CA02	vincristine	Plant alkaloids	phonatory	0.45 (0.36-0.55) [92]	NA	NA
4696	L01CA02	vincristine	Plant alkaloids	prosody	[0]	NA	NA
4697	L01CA02	vincristine	Plant alkaloids	reasoning abnormal	[0]	NA	NA
4698	L01CA02	vincristine	Plant alkaloids	stereotypies	[4]	NA	NA
4699	L01CA04	vinorelbine	Plant alkaloids	aphasia	1.2 (0.62-2.1) [12]	NA	NA
4700	L01CA04	vinorelbine	Plant alkaloids	high productivity speech or thought	[0]	NA	NA
4701	L01CA04	vinorelbine	Plant alkaloids	incoherence	[1]	NA	NA
4702	L01CA04	vinorelbine	Plant alkaloids	low productivity speech or thought	[0]	NA	NA
4703	L01CA04	vinorelbine	Plant alkaloids	motor control or execution	[7]	NA	NA
4704	L01CA04	vinorelbine	Plant alkaloids	phonatory	1.3 (0.92-1.79) [38]	NA	NA
4705	L01CA04	vinorelbine	Plant alkaloids	prosody	[0]	NA	NA
4706	L01CA04	vinorelbine	Plant alkaloids	reasoning abnormal	[0]	NA	NA
4707	L01CA04	vinorelbine	Plant alkaloids	stereotypies	[0]	NA	NA
4708	L01CB01	etoposide	Plant alkaloids	aphasia	1.91 (1.54-2.35) [93]*	NA	NA
4709	L01CB01	etoposide	Plant alkaloids	high productivity speech or thought	[5]	NA	NA
4710	L01CB01	etoposide	Plant alkaloids	incoherence	0.37 (0.18-0.67) [11]	NA	NA
4711	L01CB01	etoposide	Plant alkaloids	low productivity speech or thought	[2]	NA	NA
4712	L01CB01	etoposide	Plant alkaloids	motor control or execution	1.12 (0.85-1.45) [59]	NA	NA
4713	L01CB01	etoposide	Plant alkaloids	phonatory	0.38 (0.28-0.5) [55]	NA	NA
4714	L01CB01	etoposide	Plant alkaloids	prosody	[0]	NA	NA
4715	L01CB01	etoposide	Plant alkaloids	reasoning abnormal	[0]	NA	NA
4716	L01CB01	etoposide	Plant alkaloids	stereotypies	[2]	NA	NA
4717	L01CD01	paclitaxel	Plant alkaloids	aphasia	1.22 (0.98-1.51) [87]	[4]	NA
4718	L01CD01	paclitaxel	Plant alkaloids	high productivity speech or thought	[1]	[1]	NA
4719	L01CD01	paclitaxel	Plant alkaloids	incoherence	0.46 (0.28-0.72) [20]	[1]	NA
4720	L01CD01	paclitaxel	Plant alkaloids	low productivity speech or thought	[6]	[0]	NA
4721	L01CD01	paclitaxel	Plant alkaloids	motor control or execution	0.97 (0.76-1.21) [74]	[3]	NA
4722	L01CD01	paclitaxel	Plant alkaloids	phonatory	0.84 (0.72-0.97) [175]	[2]	NA
4723	L01CD01	paclitaxel	Plant alkaloids	prosody	[0]	[0]	NA
4724	L01CD01	paclitaxel	Plant alkaloids	reasoning abnormal	[1]	[0]	NA
4725	L01CD01	paclitaxel	Plant alkaloids	stereotypies	[0]	[0]	NA
4726	L01CD02	docetaxel	Plant alkaloids	aphasia	0.68 (0.49-0.92) [42]	NA	NA
4727	L01CD02	docetaxel	Plant alkaloids	high productivity speech or thought	[1]	NA	NA
4728	L01CD02	docetaxel	Plant alkaloids	incoherence	[5]	NA	NA
4729	L01CD02	docetaxel	Plant alkaloids	low productivity speech or thought	[2]	NA	NA
4730	L01CD02	docetaxel	Plant alkaloids	motor control or execution	0.5 (0.34-0.7) [33]	NA	NA
4731	L01CD02	docetaxel	Plant alkaloids	phonatory	0.6 (0.49-0.73) [108]	NA	NA
4732	L01CD02	docetaxel	Plant alkaloids	prosody	[0]	NA	NA
4733	L01CD02	docetaxel	Plant alkaloids	reasoning abnormal	[0]	NA	NA
4734	L01CD02	docetaxel	Plant alkaloids	stereotypies	[0]	NA	NA
4735	L01CE01	topotecan	Plant alkaloids	aphasia	[9]	NA	NA
4736	L01CE01	topotecan	Plant alkaloids	high productivity speech or thought	[0]	NA	NA
4737	L01CE01	topotecan	Plant alkaloids	incoherence	[0]	NA	NA
4738	L01CE01	topotecan	Plant alkaloids	low productivity speech or thought	[0]	NA	NA
4739	L01CE01	topotecan	Plant alkaloids	motor control or execution	[5]	NA	NA
4740	L01CE01	topotecan	Plant alkaloids	phonatory	[5]	NA	NA
4741	L01CE01	topotecan	Plant alkaloids	prosody	[0]	NA	NA
4742	L01CE01	topotecan	Plant alkaloids	reasoning abnormal	[0]	NA	NA
4743	L01CE01	topotecan	Plant alkaloids	stereotypies	[0]	NA	NA
4744	L01CE02	irinotecan	Plant alkaloids	aphasia	2.18 (1.7-2.75) [71]*	NA	NA
4745	L01CE02	irinotecan	Plant alkaloids	high productivity speech or thought	[0]	NA	NA
4746	L01CE02	irinotecan	Plant alkaloids	incoherence	[9]	NA	NA
4747	L01CE02	irinotecan	Plant alkaloids	low productivity speech or thought	[2]	NA	NA
4748	L01CE02	irinotecan	Plant alkaloids	motor control or execution	6.29 (5.47-7.2) [216]*	NA	NA
4749	L01CE02	irinotecan	Plant alkaloids	phonatory	1.21 (1-1.46) [116]	NA	NA
4750	L01CE02	irinotecan	Plant alkaloids	prosody	[0]	NA	NA
4751	L01CE02	irinotecan	Plant alkaloids	reasoning abnormal	[0]	NA	NA
4752	L01CE02	irinotecan	Plant alkaloids	stereotypies	[2]	NA	NA
4753	L01DA01	dactinomycin	Cytotoxic antibiotics	aphasia	[1]	NA	NA
4754	L01DA01	dactinomycin	Cytotoxic antibiotics	high productivity speech or thought	[0]	NA	NA
4755	L01DA01	dactinomycin	Cytotoxic antibiotics	incoherence	[4]	NA	NA
4756	L01DA01	dactinomycin	Cytotoxic antibiotics	low productivity speech or thought	[0]	NA	NA
4757	L01DA01	dactinomycin	Cytotoxic antibiotics	motor control or execution	[5]	NA	NA
4758	L01DA01	dactinomycin	Cytotoxic antibiotics	phonatory	[4]	NA	NA
4759	L01DA01	dactinomycin	Cytotoxic antibiotics	prosody	[0]	NA	NA
4760	L01DA01	dactinomycin	Cytotoxic antibiotics	reasoning abnormal	[0]	NA	NA
4761	L01DA01	dactinomycin	Cytotoxic antibiotics	stereotypies	[0]	NA	NA
4762	L01DB01	doxorubicin	Cytotoxic antibiotics	aphasia	0.96 (0.77-1.19) [85]	[2]	NA
4763	L01DB01	doxorubicin	Cytotoxic antibiotics	high productivity speech or thought	[4]	[0]	NA
4764	L01DB01	doxorubicin	Cytotoxic antibiotics	incoherence	0.31 (0.18-0.51) [17]	[1]	NA
4765	L01DB01	doxorubicin	Cytotoxic antibiotics	low productivity speech or thought	[0]	[5]	NA
4766	L01DB01	doxorubicin	Cytotoxic antibiotics	motor control or execution	0.97 (0.78-1.19) [92]	[4]	NA
4767	L01DB01	doxorubicin	Cytotoxic antibiotics	phonatory	0.34 (0.27-0.42) [89]	[2]	NA
4768	L01DB01	doxorubicin	Cytotoxic antibiotics	prosody	[0]	[0]	NA
4769	L01DB01	doxorubicin	Cytotoxic antibiotics	reasoning abnormal	[1]	[0]	NA
4770	L01DB01	doxorubicin	Cytotoxic antibiotics	stereotypies	[4]	[0]	NA
4771	L01DB02	daunorubicin	Cytotoxic antibiotics	aphasia	2.63 (1.82-3.69) [34]*	NA	NA
4772	L01DB02	daunorubicin	Cytotoxic antibiotics	high productivity speech or thought	[2]	NA	NA
4773	L01DB02	daunorubicin	Cytotoxic antibiotics	incoherence	1.41 (0.7-2.53) [11]	NA	NA
4774	L01DB02	daunorubicin	Cytotoxic antibiotics	low productivity speech or thought	[0]	NA	NA
4775	L01DB02	daunorubicin	Cytotoxic antibiotics	motor control or execution	2.31 (1.57-3.26) [32]	NA	NA
4776	L01DB02	daunorubicin	Cytotoxic antibiotics	phonatory	[7]	NA	NA
4777	L01DB02	daunorubicin	Cytotoxic antibiotics	prosody	[0]	NA	NA
4778	L01DB02	daunorubicin	Cytotoxic antibiotics	reasoning abnormal	[0]	NA	NA
4779	L01DB02	daunorubicin	Cytotoxic antibiotics	stereotypies	[0]	NA	NA
4780	L01DB03	epirubicin	Cytotoxic antibiotics	aphasia	0.98 (0.57-1.58) [17]	NA	NA
4781	L01DB03	epirubicin	Cytotoxic antibiotics	high productivity speech or thought	[2]	NA	NA
4782	L01DB03	epirubicin	Cytotoxic antibiotics	incoherence	[0]	NA	NA
4783	L01DB03	epirubicin	Cytotoxic antibiotics	low productivity speech or thought	[2]	NA	NA
4784	L01DB03	epirubicin	Cytotoxic antibiotics	motor control or execution	0.86 (0.49-1.4) [16]	NA	NA
4785	L01DB03	epirubicin	Cytotoxic antibiotics	phonatory	0.65 (0.45-0.92) [33]	NA	NA
4786	L01DB03	epirubicin	Cytotoxic antibiotics	prosody	[0]	NA	NA
4787	L01DB03	epirubicin	Cytotoxic antibiotics	reasoning abnormal	[0]	NA	NA
4788	L01DB03	epirubicin	Cytotoxic antibiotics	stereotypies	[0]	NA	NA
4789	L01DB06	idarubicin	Cytotoxic antibiotics	aphasia	2.18 (1.19-3.67) [14]	NA	NA
4790	L01DB06	idarubicin	Cytotoxic antibiotics	high productivity speech or thought	[0]	NA	NA
4791	L01DB06	idarubicin	Cytotoxic antibiotics	incoherence	[1]	NA	NA
4792	L01DB06	idarubicin	Cytotoxic antibiotics	low productivity speech or thought	[1]	NA	NA
4793	L01DB06	idarubicin	Cytotoxic antibiotics	motor control or execution	[6]	NA	NA
4794	L01DB06	idarubicin	Cytotoxic antibiotics	phonatory	[3]	NA	NA
4795	L01DB06	idarubicin	Cytotoxic antibiotics	prosody	[0]	NA	NA
4796	L01DB06	idarubicin	Cytotoxic antibiotics	reasoning abnormal	[0]	NA	NA
4797	L01DB06	idarubicin	Cytotoxic antibiotics	stereotypies	[0]	NA	NA
4798	L01DB07	mitoxantrone	Cytotoxic antibiotics	aphasia	3.42 (2.19-5.1) [24]*	NA	NA
4799	L01DB07	mitoxantrone	Cytotoxic antibiotics	high productivity speech or thought	[0]	NA	NA
4800	L01DB07	mitoxantrone	Cytotoxic antibiotics	incoherence	[3]	NA	NA
4801	L01DB07	mitoxantrone	Cytotoxic antibiotics	low productivity speech or thought	[1]	NA	NA
4802	L01DB07	mitoxantrone	Cytotoxic antibiotics	motor control or execution	[7]	NA	NA
4803	L01DB07	mitoxantrone	Cytotoxic antibiotics	phonatory	[7]	NA	NA
4804	L01DB07	mitoxantrone	Cytotoxic antibiotics	prosody	[0]	NA	NA
4805	L01DB07	mitoxantrone	Cytotoxic antibiotics	reasoning abnormal	[0]	NA	NA
4806	L01DB07	mitoxantrone	Cytotoxic antibiotics	stereotypies	[0]	NA	NA
4807	L01DC01	bleomycin	Cytotoxic antibiotics	aphasia	2.17 (1.3-3.4) [19]	NA	NA
4808	L01DC01	bleomycin	Cytotoxic antibiotics	high productivity speech or thought	[2]	NA	NA
4809	L01DC01	bleomycin	Cytotoxic antibiotics	incoherence	[1]	NA	NA
4810	L01DC01	bleomycin	Cytotoxic antibiotics	low productivity speech or thought	[0]	NA	NA
4811	L01DC01	bleomycin	Cytotoxic antibiotics	motor control or execution	[7]	NA	NA
4812	L01DC01	bleomycin	Cytotoxic antibiotics	phonatory	0.62 (0.35-1.01) [16]	NA	NA
4813	L01DC01	bleomycin	Cytotoxic antibiotics	prosody	[0]	NA	NA
4814	L01DC01	bleomycin	Cytotoxic antibiotics	reasoning abnormal	[0]	NA	NA
4815	L01DC01	bleomycin	Cytotoxic antibiotics	stereotypies	[0]	NA	NA
4816	L01DC03	mitomycin	Cytotoxic antibiotics	aphasia	[1]	NA	NA
4817	L01DC03	mitomycin	Cytotoxic antibiotics	high productivity speech or thought	[0]	NA	NA
4818	L01DC03	mitomycin	Cytotoxic antibiotics	incoherence	[1]	NA	NA
4819	L01DC03	mitomycin	Cytotoxic antibiotics	low productivity speech or thought	[0]	NA	NA
4820	L01DC03	mitomycin	Cytotoxic antibiotics	motor control or execution	[0]	NA	NA
4821	L01DC03	mitomycin	Cytotoxic antibiotics	phonatory	1.15 (0.55-2.12) [10]	NA	NA
4822	L01DC03	mitomycin	Cytotoxic antibiotics	prosody	[0]	NA	NA
4823	L01DC03	mitomycin	Cytotoxic antibiotics	reasoning abnormal	[0]	NA	NA
4824	L01DC03	mitomycin	Cytotoxic antibiotics	stereotypies	[0]	NA	NA
4825	L01DC04	ixabepilone	Cytotoxic antibiotics	aphasia	[4]	NA	NA
4826	L01DC04	ixabepilone	Cytotoxic antibiotics	high productivity speech or thought	[0]	NA	NA
4827	L01DC04	ixabepilone	Cytotoxic antibiotics	incoherence	[0]	NA	NA
4828	L01DC04	ixabepilone	Cytotoxic antibiotics	low productivity speech or thought	[0]	NA	NA
4829	L01DC04	ixabepilone	Cytotoxic antibiotics	motor control or execution	[0]	NA	NA
4830	L01DC04	ixabepilone	Cytotoxic antibiotics	phonatory	[6]	NA	NA
4831	L01DC04	ixabepilone	Cytotoxic antibiotics	prosody	[0]	NA	NA
4832	L01DC04	ixabepilone	Cytotoxic antibiotics	reasoning abnormal	[0]	NA	NA
4833	L01DC04	ixabepilone	Cytotoxic antibiotics	stereotypies	[1]	NA	NA
4834	L01EA01	imatinib	Protein kinase inhibitors	aphasia	1.08 (0.82-1.4) [58]	NA	NA
4835	L01EA01	imatinib	Protein kinase inhibitors	high productivity speech or thought	[0]	NA	NA
4836	L01EA01	imatinib	Protein kinase inhibitors	incoherence	0.37 (0.19-0.65) [12]	NA	NA
4837	L01EA01	imatinib	Protein kinase inhibitors	low productivity speech or thought	[4]	NA	NA
4838	L01EA01	imatinib	Protein kinase inhibitors	motor control or execution	0.69 (0.49-0.94) [40]	NA	NA
4839	L01EA01	imatinib	Protein kinase inhibitors	phonatory	0.63 (0.51-0.77) [100]	NA	NA
4840	L01EA01	imatinib	Protein kinase inhibitors	prosody	[0]	NA	NA
4841	L01EA01	imatinib	Protein kinase inhibitors	reasoning abnormal	[1]	NA	NA
4842	L01EA01	imatinib	Protein kinase inhibitors	stereotypies	[0]	NA	NA
4843	L01EA02	dasatinib	Protein kinase inhibitors	aphasia	0.97 (0.62-1.44) [24]	NA	NA
4844	L01EA02	dasatinib	Protein kinase inhibitors	high productivity speech or thought	[0]	NA	NA
4845	L01EA02	dasatinib	Protein kinase inhibitors	incoherence	[4]	NA	NA
4846	L01EA02	dasatinib	Protein kinase inhibitors	low productivity speech or thought	[1]	NA	NA
4847	L01EA02	dasatinib	Protein kinase inhibitors	motor control or execution	0.75 (0.46-1.16) [20]	NA	NA
4848	L01EA02	dasatinib	Protein kinase inhibitors	phonatory	0.48 (0.33-0.67) [35]	NA	NA
4849	L01EA02	dasatinib	Protein kinase inhibitors	prosody	[0]	NA	NA
4850	L01EA02	dasatinib	Protein kinase inhibitors	reasoning abnormal	[0]	NA	NA
4851	L01EA02	dasatinib	Protein kinase inhibitors	stereotypies	[0]	NA	NA
4852	L01EA03	nilotinib	Protein kinase inhibitors	aphasia	1.85 (1.35-2.47) [46]	NA	NA
4853	L01EA03	nilotinib	Protein kinase inhibitors	high productivity speech or thought	[0]	NA	NA
4854	L01EA03	nilotinib	Protein kinase inhibitors	incoherence	[6]	NA	NA
4855	L01EA03	nilotinib	Protein kinase inhibitors	low productivity speech or thought	[2]	NA	NA
4856	L01EA03	nilotinib	Protein kinase inhibitors	motor control or execution	2.02 (1.52-2.64) [54]	NA	NA
4857	L01EA03	nilotinib	Protein kinase inhibitors	phonatory	0.81 (0.61-1.04) [59]	NA	NA
4858	L01EA03	nilotinib	Protein kinase inhibitors	prosody	[1]	NA	NA
4859	L01EA03	nilotinib	Protein kinase inhibitors	reasoning abnormal	[0]	NA	NA
4860	L01EA03	nilotinib	Protein kinase inhibitors	stereotypies	[0]	NA	NA
4861	L01EA04	bosutinib	Protein kinase inhibitors	aphasia	[0]	NA	NA
4862	L01EA04	bosutinib	Protein kinase inhibitors	high productivity speech or thought	[0]	NA	NA
4863	L01EA04	bosutinib	Protein kinase inhibitors	incoherence	[3]	NA	NA
4864	L01EA04	bosutinib	Protein kinase inhibitors	low productivity speech or thought	[0]	NA	NA
4865	L01EA04	bosutinib	Protein kinase inhibitors	motor control or execution	[2]	NA	NA
4866	L01EA04	bosutinib	Protein kinase inhibitors	phonatory	0.86 (0.47-1.44) [14]	NA	NA
4867	L01EA04	bosutinib	Protein kinase inhibitors	prosody	[0]	NA	NA
4868	L01EA04	bosutinib	Protein kinase inhibitors	reasoning abnormal	[0]	NA	NA
4869	L01EA04	bosutinib	Protein kinase inhibitors	stereotypies	[0]	NA	NA
4870	L01EA05	ponatinib	Protein kinase inhibitors	aphasia	2.83 (1.75-4.34) [21]	NA	NA
4871	L01EA05	ponatinib	Protein kinase inhibitors	high productivity speech or thought	[0]	NA	NA
4872	L01EA05	ponatinib	Protein kinase inhibitors	incoherence	[2]	NA	NA
4873	L01EA05	ponatinib	Protein kinase inhibitors	low productivity speech or thought	[0]	NA	NA
4874	L01EA05	ponatinib	Protein kinase inhibitors	motor control or execution	[9]	NA	NA
4875	L01EA05	ponatinib	Protein kinase inhibitors	phonatory	1.43 (0.97-2.03) [31]	NA	NA
4876	L01EA05	ponatinib	Protein kinase inhibitors	prosody	[0]	NA	NA
4877	L01EA05	ponatinib	Protein kinase inhibitors	reasoning abnormal	[0]	NA	NA
4878	L01EA05	ponatinib	Protein kinase inhibitors	stereotypies	[2]	NA	NA
4879	L01EB01	gefitinib	Protein kinase inhibitors	aphasia	1.26 (0.6-2.33) [10]	NA	NA
4880	L01EB01	gefitinib	Protein kinase inhibitors	high productivity speech or thought	[1]	NA	NA
4881	L01EB01	gefitinib	Protein kinase inhibitors	incoherence	[3]	NA	NA
4882	L01EB01	gefitinib	Protein kinase inhibitors	low productivity speech or thought	[0]	NA	NA
4883	L01EB01	gefitinib	Protein kinase inhibitors	motor control or execution	[8]	NA	NA
4884	L01EB01	gefitinib	Protein kinase inhibitors	phonatory	0.47 (0.23-0.85) [11]	NA	NA
4885	L01EB01	gefitinib	Protein kinase inhibitors	prosody	[0]	NA	NA
4886	L01EB01	gefitinib	Protein kinase inhibitors	reasoning abnormal	[0]	NA	NA
4887	L01EB01	gefitinib	Protein kinase inhibitors	stereotypies	[0]	NA	NA
4888	L01EB02	erlotinib	Protein kinase inhibitors	aphasia	2.03 (1.57-2.59) [66]*	NA	NA
4889	L01EB02	erlotinib	Protein kinase inhibitors	high productivity speech or thought	[0]	NA	NA
4890	L01EB02	erlotinib	Protein kinase inhibitors	incoherence	[8]	NA	NA
4891	L01EB02	erlotinib	Protein kinase inhibitors	low productivity speech or thought	[4]	NA	NA
4892	L01EB02	erlotinib	Protein kinase inhibitors	motor control or execution	0.65 (0.41-0.98) [23]	NA	NA
4893	L01EB02	erlotinib	Protein kinase inhibitors	phonatory	0.75 (0.59-0.95) [72]	NA	NA
4894	L01EB02	erlotinib	Protein kinase inhibitors	prosody	[0]	NA	NA
4895	L01EB02	erlotinib	Protein kinase inhibitors	reasoning abnormal	[0]	NA	NA
4896	L01EB02	erlotinib	Protein kinase inhibitors	stereotypies	[0]	NA	NA
4897	L01EB03	afatinib	Protein kinase inhibitors	aphasia	[6]	NA	NA
4898	L01EB03	afatinib	Protein kinase inhibitors	high productivity speech or thought	[0]	NA	NA
4899	L01EB03	afatinib	Protein kinase inhibitors	incoherence	[2]	NA	NA
4900	L01EB03	afatinib	Protein kinase inhibitors	low productivity speech or thought	[0]	NA	NA
4901	L01EB03	afatinib	Protein kinase inhibitors	motor control or execution	[6]	NA	NA
4902	L01EB03	afatinib	Protein kinase inhibitors	phonatory	0.92 (0.52-1.5) [16]	NA	NA
4903	L01EB03	afatinib	Protein kinase inhibitors	prosody	[0]	NA	NA
4904	L01EB03	afatinib	Protein kinase inhibitors	reasoning abnormal	[0]	NA	NA
4905	L01EB03	afatinib	Protein kinase inhibitors	stereotypies	[0]	NA	NA
4906	L01EB04	osimertinib	Protein kinase inhibitors	aphasia	[6]	NA	NA
4907	L01EB04	osimertinib	Protein kinase inhibitors	high productivity speech or thought	[1]	NA	NA
4908	L01EB04	osimertinib	Protein kinase inhibitors	incoherence	[2]	NA	NA
4909	L01EB04	osimertinib	Protein kinase inhibitors	low productivity speech or thought	[1]	NA	NA
4910	L01EB04	osimertinib	Protein kinase inhibitors	motor control or execution	1.42 (0.81-2.32) [16]	NA	NA
4911	L01EB04	osimertinib	Protein kinase inhibitors	phonatory	0.49 (0.27-0.81) [15]	NA	NA
4912	L01EB04	osimertinib	Protein kinase inhibitors	prosody	[0]	NA	NA
4913	L01EB04	osimertinib	Protein kinase inhibitors	reasoning abnormal	[0]	NA	NA
4914	L01EB04	osimertinib	Protein kinase inhibitors	stereotypies	[0]	NA	NA
4915	L01EC01	vemurafenib	Protein kinase inhibitors	aphasia	[9]	NA	NA
4916	L01EC01	vemurafenib	Protein kinase inhibitors	high productivity speech or thought	[0]	NA	NA
4917	L01EC01	vemurafenib	Protein kinase inhibitors	incoherence	[2]	NA	NA
4918	L01EC01	vemurafenib	Protein kinase inhibitors	low productivity speech or thought	[0]	NA	NA
4919	L01EC01	vemurafenib	Protein kinase inhibitors	motor control or execution	[8]	NA	NA
4920	L01EC01	vemurafenib	Protein kinase inhibitors	phonatory	0.63 (0.38-0.99) [19]	NA	NA
4921	L01EC01	vemurafenib	Protein kinase inhibitors	prosody	[0]	NA	NA
4922	L01EC01	vemurafenib	Protein kinase inhibitors	reasoning abnormal	[0]	NA	NA
4923	L01EC01	vemurafenib	Protein kinase inhibitors	stereotypies	[0]	NA	NA
4924	L01EC02	dabrafenib	Protein kinase inhibitors	aphasia	2.72 (1.92-3.74) [38]*	NA	NA
4925	L01EC02	dabrafenib	Protein kinase inhibitors	high productivity speech or thought	[0]	NA	NA
4926	L01EC02	dabrafenib	Protein kinase inhibitors	incoherence	[9]	NA	NA
4927	L01EC02	dabrafenib	Protein kinase inhibitors	low productivity speech or thought	[1]	NA	NA
4928	L01EC02	dabrafenib	Protein kinase inhibitors	motor control or execution	1.73 (1.13-2.54) [26]	NA	NA
4929	L01EC02	dabrafenib	Protein kinase inhibitors	phonatory	0.88 (0.61-1.22) [36]	NA	NA
4930	L01EC02	dabrafenib	Protein kinase inhibitors	prosody	[0]	NA	NA
4931	L01EC02	dabrafenib	Protein kinase inhibitors	reasoning abnormal	[0]	NA	NA
4932	L01EC02	dabrafenib	Protein kinase inhibitors	stereotypies	[0]	NA	NA
4933	L01EC03	encorafenib	Protein kinase inhibitors	aphasia	[2]	NA	NA
4934	L01EC03	encorafenib	Protein kinase inhibitors	high productivity speech or thought	[0]	NA	NA
4935	L01EC03	encorafenib	Protein kinase inhibitors	incoherence	[2]	NA	NA
4936	L01EC03	encorafenib	Protein kinase inhibitors	low productivity speech or thought	[0]	NA	NA
4937	L01EC03	encorafenib	Protein kinase inhibitors	motor control or execution	[0]	NA	NA
4938	L01EC03	encorafenib	Protein kinase inhibitors	phonatory	[7]	NA	NA
4939	L01EC03	encorafenib	Protein kinase inhibitors	prosody	[0]	NA	NA
4940	L01EC03	encorafenib	Protein kinase inhibitors	reasoning abnormal	[0]	NA	NA
4941	L01EC03	encorafenib	Protein kinase inhibitors	stereotypies	[0]	NA	NA
4942	L01ED01	crizotinib	Protein kinase inhibitors	aphasia	[4]	NA	NA
4943	L01ED01	crizotinib	Protein kinase inhibitors	high productivity speech or thought	[1]	NA	NA
4944	L01ED01	crizotinib	Protein kinase inhibitors	incoherence	[3]	NA	NA
4945	L01ED01	crizotinib	Protein kinase inhibitors	low productivity speech or thought	[3]	NA	NA
4946	L01ED01	crizotinib	Protein kinase inhibitors	motor control or execution	[4]	NA	NA
4947	L01ED01	crizotinib	Protein kinase inhibitors	phonatory	1.01 (0.68-1.44) [31]	NA	NA
4948	L01ED01	crizotinib	Protein kinase inhibitors	prosody	[0]	NA	NA
4949	L01ED01	crizotinib	Protein kinase inhibitors	reasoning abnormal	[0]	NA	NA
4950	L01ED01	crizotinib	Protein kinase inhibitors	stereotypies	[0]	NA	NA
4951	L01ED02	ceritinib	Protein kinase inhibitors	aphasia	[2]	NA	NA
4952	L01ED02	ceritinib	Protein kinase inhibitors	high productivity speech or thought	[0]	NA	NA
4953	L01ED02	ceritinib	Protein kinase inhibitors	incoherence	[0]	NA	NA
4954	L01ED02	ceritinib	Protein kinase inhibitors	low productivity speech or thought	[0]	NA	NA
4955	L01ED02	ceritinib	Protein kinase inhibitors	motor control or execution	[5]	NA	NA
4956	L01ED02	ceritinib	Protein kinase inhibitors	phonatory	[0]	NA	NA
4957	L01ED02	ceritinib	Protein kinase inhibitors	prosody	[0]	NA	NA
4958	L01ED02	ceritinib	Protein kinase inhibitors	reasoning abnormal	[0]	NA	NA
4959	L01ED02	ceritinib	Protein kinase inhibitors	stereotypies	[0]	NA	NA
4960	L01ED03	alectinib	Protein kinase inhibitors	aphasia	[1]	NA	NA
4961	L01ED03	alectinib	Protein kinase inhibitors	high productivity speech or thought	[0]	NA	NA
4962	L01ED03	alectinib	Protein kinase inhibitors	incoherence	[1]	NA	NA
4963	L01ED03	alectinib	Protein kinase inhibitors	low productivity speech or thought	[1]	NA	NA
4964	L01ED03	alectinib	Protein kinase inhibitors	motor control or execution	[2]	NA	NA
4965	L01ED03	alectinib	Protein kinase inhibitors	phonatory	[3]	NA	NA
4966	L01ED03	alectinib	Protein kinase inhibitors	prosody	[0]	NA	NA
4967	L01ED03	alectinib	Protein kinase inhibitors	reasoning abnormal	[0]	NA	NA
4968	L01ED03	alectinib	Protein kinase inhibitors	stereotypies	[0]	NA	NA
4969	L01ED05	lorlatinib	Protein kinase inhibitors	aphasia	[5]	NA	NA
4970	L01ED05	lorlatinib	Protein kinase inhibitors	high productivity speech or thought	[0]	NA	NA
4971	L01ED05	lorlatinib	Protein kinase inhibitors	incoherence	[2]	NA	NA
4972	L01ED05	lorlatinib	Protein kinase inhibitors	low productivity speech or thought	[0]	NA	NA
4973	L01ED05	lorlatinib	Protein kinase inhibitors	motor control or execution	[5]	NA	NA
4974	L01ED05	lorlatinib	Protein kinase inhibitors	phonatory	[3]	NA	NA
4975	L01ED05	lorlatinib	Protein kinase inhibitors	prosody	[0]	NA	NA
4976	L01ED05	lorlatinib	Protein kinase inhibitors	reasoning abnormal	[0]	NA	NA
4977	L01ED05	lorlatinib	Protein kinase inhibitors	stereotypies	[0]	NA	NA
4978	L01EE01	trametinib	Protein kinase inhibitors	aphasia	2.46 (1.73-3.39) [37]*	NA	NA
4979	L01EE01	trametinib	Protein kinase inhibitors	high productivity speech or thought	[0]	NA	NA
4980	L01EE01	trametinib	Protein kinase inhibitors	incoherence	[8]	NA	NA
4981	L01EE01	trametinib	Protein kinase inhibitors	low productivity speech or thought	[1]	NA	NA
4982	L01EE01	trametinib	Protein kinase inhibitors	motor control or execution	1.73 (1.15-2.5) [28]	NA	NA
4983	L01EE01	trametinib	Protein kinase inhibitors	phonatory	0.86 (0.61-1.18) [38]	NA	NA
4984	L01EE01	trametinib	Protein kinase inhibitors	prosody	[0]	NA	NA
4985	L01EE01	trametinib	Protein kinase inhibitors	reasoning abnormal	[0]	NA	NA
4986	L01EE01	trametinib	Protein kinase inhibitors	stereotypies	[0]	NA	NA
4987	L01EE02	cobimetinib	Protein kinase inhibitors	aphasia	[2]	NA	NA
4988	L01EE02	cobimetinib	Protein kinase inhibitors	high productivity speech or thought	[0]	NA	NA
4989	L01EE02	cobimetinib	Protein kinase inhibitors	incoherence	[2]	NA	NA
4990	L01EE02	cobimetinib	Protein kinase inhibitors	low productivity speech or thought	[0]	NA	NA
4991	L01EE02	cobimetinib	Protein kinase inhibitors	motor control or execution	[2]	NA	NA
4992	L01EE02	cobimetinib	Protein kinase inhibitors	phonatory	[1]	NA	NA
4993	L01EE02	cobimetinib	Protein kinase inhibitors	prosody	[0]	NA	NA
4994	L01EE02	cobimetinib	Protein kinase inhibitors	reasoning abnormal	[0]	NA	NA
4995	L01EE02	cobimetinib	Protein kinase inhibitors	stereotypies	[0]	NA	NA
4996	L01EE03	binimetinib	Protein kinase inhibitors	aphasia	[1]	NA	NA
4997	L01EE03	binimetinib	Protein kinase inhibitors	high productivity speech or thought	[0]	NA	NA
4998	L01EE03	binimetinib	Protein kinase inhibitors	incoherence	[2]	NA	NA
4999	L01EE03	binimetinib	Protein kinase inhibitors	low productivity speech or thought	[0]	NA	NA
5000	L01EE03	binimetinib	Protein kinase inhibitors	motor control or execution	[0]	NA	NA
5001	L01EE03	binimetinib	Protein kinase inhibitors	phonatory	[5]	NA	NA
5002	L01EE03	binimetinib	Protein kinase inhibitors	prosody	[0]	NA	NA
5003	L01EE03	binimetinib	Protein kinase inhibitors	reasoning abnormal	[0]	NA	NA
5004	L01EE03	binimetinib	Protein kinase inhibitors	stereotypies	[0]	NA	NA
5005	L01EF01	palbociclib	Protein kinase inhibitors	aphasia	0.72 (0.52-0.99) [41]	[1]	NA
5006	L01EF01	palbociclib	Protein kinase inhibitors	high productivity speech or thought	[0]	[1]	NA
5007	L01EF01	palbociclib	Protein kinase inhibitors	incoherence	1.36 (1-1.82) [46]	[4]	NA
5008	L01EF01	palbociclib	Protein kinase inhibitors	low productivity speech or thought	[9]	[0]	NA
5009	L01EF01	palbociclib	Protein kinase inhibitors	motor control or execution	0.16 (0.07-0.3) [10]	[0]	NA
5010	L01EF01	palbociclib	Protein kinase inhibitors	phonatory	1.4 (1.22-1.59) [229]*	[3]	NA
5011	L01EF01	palbociclib	Protein kinase inhibitors	prosody	[0]	[0]	NA
5012	L01EF01	palbociclib	Protein kinase inhibitors	reasoning abnormal	[0]	[0]	NA
5013	L01EF01	palbociclib	Protein kinase inhibitors	stereotypies	[0]	[0]	NA
5014	L01EF02	ribociclib	Protein kinase inhibitors	aphasia	1.28 (0.66-2.24) [12]	NA	NA
5015	L01EF02	ribociclib	Protein kinase inhibitors	high productivity speech or thought	[0]	NA	NA
5016	L01EF02	ribociclib	Protein kinase inhibitors	incoherence	[3]	NA	NA
5017	L01EF02	ribociclib	Protein kinase inhibitors	low productivity speech or thought	[0]	NA	NA
5018	L01EF02	ribociclib	Protein kinase inhibitors	motor control or execution	[7]	NA	NA
5019	L01EF02	ribociclib	Protein kinase inhibitors	phonatory	0.8 (0.5-1.21) [22]	NA	NA
5020	L01EF02	ribociclib	Protein kinase inhibitors	prosody	[0]	NA	NA
5021	L01EF02	ribociclib	Protein kinase inhibitors	reasoning abnormal	[0]	NA	NA
5022	L01EF02	ribociclib	Protein kinase inhibitors	stereotypies	[0]	NA	NA
5023	L01EF03	abemaciclib	Protein kinase inhibitors	aphasia	[1]	NA	NA
5024	L01EF03	abemaciclib	Protein kinase inhibitors	high productivity speech or thought	[0]	NA	NA
5025	L01EF03	abemaciclib	Protein kinase inhibitors	incoherence	[4]	NA	NA
5026	L01EF03	abemaciclib	Protein kinase inhibitors	low productivity speech or thought	[0]	NA	NA
5027	L01EF03	abemaciclib	Protein kinase inhibitors	motor control or execution	[5]	NA	NA
5028	L01EF03	abemaciclib	Protein kinase inhibitors	phonatory	[8]	NA	NA
5029	L01EF03	abemaciclib	Protein kinase inhibitors	prosody	[0]	NA	NA
5030	L01EF03	abemaciclib	Protein kinase inhibitors	reasoning abnormal	[0]	NA	NA
5031	L01EF03	abemaciclib	Protein kinase inhibitors	stereotypies	[0]	NA	NA
5032	L01EG01	temsirolimus	Protein kinase inhibitors	aphasia	[0]	NA	NA
5033	L01EG01	temsirolimus	Protein kinase inhibitors	high productivity speech or thought	[0]	NA	NA
5034	L01EG01	temsirolimus	Protein kinase inhibitors	incoherence	[0]	NA	NA
5035	L01EG01	temsirolimus	Protein kinase inhibitors	low productivity speech or thought	[1]	NA	NA
5036	L01EG01	temsirolimus	Protein kinase inhibitors	motor control or execution	[4]	NA	NA
5037	L01EG01	temsirolimus	Protein kinase inhibitors	phonatory	[4]	NA	NA
5038	L01EG01	temsirolimus	Protein kinase inhibitors	prosody	[0]	NA	NA
5039	L01EG01	temsirolimus	Protein kinase inhibitors	reasoning abnormal	[0]	NA	NA
5040	L01EG01	temsirolimus	Protein kinase inhibitors	stereotypies	[0]	NA	NA
5041	L01EG02	everolimus	Protein kinase inhibitors	aphasia	1.42 (1.07-1.83) [58]	NA	NA
5042	L01EG02	everolimus	Protein kinase inhibitors	high productivity speech or thought	[1]	NA	NA
5043	L01EG02	everolimus	Protein kinase inhibitors	incoherence	0.56 (0.31-0.95) [14]	NA	NA
5044	L01EG02	everolimus	Protein kinase inhibitors	low productivity speech or thought	[9]	NA	NA
5045	L01EG02	everolimus	Protein kinase inhibitors	motor control or execution	0.72 (0.49-1.02) [32]	NA	NA
5046	L01EG02	everolimus	Protein kinase inhibitors	phonatory	1.49 (1.28-1.73) [178]*	NA	NA
5047	L01EG02	everolimus	Protein kinase inhibitors	prosody	[0]	NA	NA
5048	L01EG02	everolimus	Protein kinase inhibitors	reasoning abnormal	[0]	NA	NA
5049	L01EG02	everolimus	Protein kinase inhibitors	stereotypies	[0]	NA	NA
5050	L01EH01	lapatinib	Protein kinase inhibitors	aphasia	0.9 (0.49-1.52) [14]	NA	NA
5051	L01EH01	lapatinib	Protein kinase inhibitors	high productivity speech or thought	[0]	NA	NA
5052	L01EH01	lapatinib	Protein kinase inhibitors	incoherence	[5]	NA	NA
5053	L01EH01	lapatinib	Protein kinase inhibitors	low productivity speech or thought	[2]	NA	NA
5054	L01EH01	lapatinib	Protein kinase inhibitors	motor control or execution	0.9 (0.5-1.49) [15]	NA	NA
5055	L01EH01	lapatinib	Protein kinase inhibitors	phonatory	0.7 (0.48-1) [32]	NA	NA
5056	L01EH01	lapatinib	Protein kinase inhibitors	prosody	[0]	NA	NA
5057	L01EH01	lapatinib	Protein kinase inhibitors	reasoning abnormal	[0]	NA	NA
5058	L01EH01	lapatinib	Protein kinase inhibitors	stereotypies	[0]	NA	NA
5059	L01EH02	neratinib	Protein kinase inhibitors	aphasia	[1]	NA	NA
5060	L01EH02	neratinib	Protein kinase inhibitors	high productivity speech or thought	[1]	NA	NA
5061	L01EH02	neratinib	Protein kinase inhibitors	incoherence	[0]	NA	NA
5062	L01EH02	neratinib	Protein kinase inhibitors	low productivity speech or thought	[0]	NA	NA
5063	L01EH02	neratinib	Protein kinase inhibitors	motor control or execution	[1]	NA	NA
5064	L01EH02	neratinib	Protein kinase inhibitors	phonatory	4.09 (2.37-6.58) [17]	NA	NA
5065	L01EH02	neratinib	Protein kinase inhibitors	prosody	[0]	NA	NA
5066	L01EH02	neratinib	Protein kinase inhibitors	reasoning abnormal	[0]	NA	NA
5067	L01EH02	neratinib	Protein kinase inhibitors	stereotypies	[0]	NA	NA
5068	L01EH03	tucatinib	Protein kinase inhibitors	aphasia	[2]	NA	NA
5069	L01EH03	tucatinib	Protein kinase inhibitors	high productivity speech or thought	[0]	NA	NA
5070	L01EH03	tucatinib	Protein kinase inhibitors	incoherence	[3]	NA	NA
5071	L01EH03	tucatinib	Protein kinase inhibitors	low productivity speech or thought	[0]	NA	NA
5072	L01EH03	tucatinib	Protein kinase inhibitors	motor control or execution	[5]	NA	NA
5073	L01EH03	tucatinib	Protein kinase inhibitors	phonatory	[6]	NA	NA
5074	L01EH03	tucatinib	Protein kinase inhibitors	prosody	[0]	NA	NA
5075	L01EH03	tucatinib	Protein kinase inhibitors	reasoning abnormal	[0]	NA	NA
5076	L01EH03	tucatinib	Protein kinase inhibitors	stereotypies	[0]	NA	NA
5077	L01EJ01	ruxolitinib	Protein kinase inhibitors	aphasia	1 (0.69-1.39) [35]	NA	NA
5078	L01EJ01	ruxolitinib	Protein kinase inhibitors	high productivity speech or thought	[0]	NA	NA
5079	L01EJ01	ruxolitinib	Protein kinase inhibitors	incoherence	0.71 (0.4-1.18) [15]	NA	NA
5080	L01EJ01	ruxolitinib	Protein kinase inhibitors	low productivity speech or thought	[6]	NA	NA
5081	L01EJ01	ruxolitinib	Protein kinase inhibitors	motor control or execution	0.45 (0.26-0.72) [17]	NA	NA
5082	L01EJ01	ruxolitinib	Protein kinase inhibitors	phonatory	0.65 (0.5-0.83) [67]	NA	NA
5083	L01EJ01	ruxolitinib	Protein kinase inhibitors	prosody	[0]	NA	NA
5084	L01EJ01	ruxolitinib	Protein kinase inhibitors	reasoning abnormal	[0]	NA	NA
5085	L01EJ01	ruxolitinib	Protein kinase inhibitors	stereotypies	[0]	NA	NA
5086	L01EK01	axitinib	Protein kinase inhibitors	aphasia	1.51 (0.88-2.43) [17]	NA	NA
5087	L01EK01	axitinib	Protein kinase inhibitors	high productivity speech or thought	[1]	NA	NA
5088	L01EK01	axitinib	Protein kinase inhibitors	incoherence	[6]	NA	NA
5089	L01EK01	axitinib	Protein kinase inhibitors	low productivity speech or thought	[2]	NA	NA
5090	L01EK01	axitinib	Protein kinase inhibitors	motor control or execution	[7]	NA	NA
5091	L01EK01	axitinib	Protein kinase inhibitors	phonatory	14.27 (12.92-15.73) [437]*	NA	NA
5092	L01EK01	axitinib	Protein kinase inhibitors	prosody	[0]	NA	NA
5093	L01EK01	axitinib	Protein kinase inhibitors	reasoning abnormal	[0]	NA	NA
5094	L01EK01	axitinib	Protein kinase inhibitors	stereotypies	[0]	NA	NA
5095	L01EL01	ibrutinib	Protein kinase inhibitors	aphasia	1.2 (0.89-1.6) [48]	NA	NA
5096	L01EL01	ibrutinib	Protein kinase inhibitors	high productivity speech or thought	[4]	NA	NA
5097	L01EL01	ibrutinib	Protein kinase inhibitors	incoherence	1.17 (0.77-1.69) [28]	NA	NA
5098	L01EL01	ibrutinib	Protein kinase inhibitors	low productivity speech or thought	[6]	NA	NA
5099	L01EL01	ibrutinib	Protein kinase inhibitors	motor control or execution	0.72 (0.49-1.03) [31]	NA	NA
5100	L01EL01	ibrutinib	Protein kinase inhibitors	phonatory	0.8 (0.64-0.98) [93]	NA	NA
5101	L01EL01	ibrutinib	Protein kinase inhibitors	prosody	[0]	NA	NA
5102	L01EL01	ibrutinib	Protein kinase inhibitors	reasoning abnormal	[0]	NA	NA
5103	L01EL01	ibrutinib	Protein kinase inhibitors	stereotypies	[1]	NA	NA
5104	L01EM01	idelalisib	Protein kinase inhibitors	aphasia	[5]	NA	NA
5105	L01EM01	idelalisib	Protein kinase inhibitors	high productivity speech or thought	[0]	NA	NA
5106	L01EM01	idelalisib	Protein kinase inhibitors	incoherence	[9]	NA	NA
5107	L01EM01	idelalisib	Protein kinase inhibitors	low productivity speech or thought	[1]	NA	NA
5108	L01EM01	idelalisib	Protein kinase inhibitors	motor control or execution	[7]	NA	NA
5109	L01EM01	idelalisib	Protein kinase inhibitors	phonatory	[6]	NA	NA
5110	L01EM01	idelalisib	Protein kinase inhibitors	prosody	[0]	NA	NA
5111	L01EM01	idelalisib	Protein kinase inhibitors	reasoning abnormal	[1]	NA	NA
5112	L01EM01	idelalisib	Protein kinase inhibitors	stereotypies	[0]	NA	NA
5113	L01EX01	sunitinib	Protein kinase inhibitors	aphasia	1.13 (0.81-1.53) [42]	NA	NA
5114	L01EX01	sunitinib	Protein kinase inhibitors	high productivity speech or thought	[2]	NA	NA
5115	L01EX01	sunitinib	Protein kinase inhibitors	incoherence	0.89 (0.54-1.39) [20]	NA	NA
5116	L01EX01	sunitinib	Protein kinase inhibitors	low productivity speech or thought	[7]	NA	NA
5117	L01EX01	sunitinib	Protein kinase inhibitors	motor control or execution	0.62 (0.4-0.92) [25]	NA	NA
5118	L01EX01	sunitinib	Protein kinase inhibitors	phonatory	1 (0.82-1.2) [108]	NA	NA
5119	L01EX01	sunitinib	Protein kinase inhibitors	prosody	[0]	NA	NA
5120	L01EX01	sunitinib	Protein kinase inhibitors	reasoning abnormal	[0]	NA	NA
5121	L01EX01	sunitinib	Protein kinase inhibitors	stereotypies	[0]	NA	NA
5122	L01EX02	sorafenib	Protein kinase inhibitors	aphasia	2.09 (1.51-2.81) [44]	NA	NA
5123	L01EX02	sorafenib	Protein kinase inhibitors	high productivity speech or thought	[2]	NA	NA
5124	L01EX02	sorafenib	Protein kinase inhibitors	incoherence	1.34 (0.78-2.15) [17]	NA	NA
5125	L01EX02	sorafenib	Protein kinase inhibitors	low productivity speech or thought	[5]	NA	NA
5126	L01EX02	sorafenib	Protein kinase inhibitors	motor control or execution	1.14 (0.74-1.68) [26]	NA	NA
5127	L01EX02	sorafenib	Protein kinase inhibitors	phonatory	5.27 (4.7-5.9) [317]*	NA	NA
5128	L01EX02	sorafenib	Protein kinase inhibitors	prosody	[0]	NA	NA
5129	L01EX02	sorafenib	Protein kinase inhibitors	reasoning abnormal	[0]	NA	NA
5130	L01EX02	sorafenib	Protein kinase inhibitors	stereotypies	[0]	NA	NA
5131	L01EX03	pazopanib	Protein kinase inhibitors	aphasia	1.37 (0.93-1.94) [31]	NA	NA
5132	L01EX03	pazopanib	Protein kinase inhibitors	high productivity speech or thought	[1]	NA	NA
5133	L01EX03	pazopanib	Protein kinase inhibitors	incoherence	1.03 (0.56-1.73) [14]	NA	NA
5134	L01EX03	pazopanib	Protein kinase inhibitors	low productivity speech or thought	[1]	NA	NA
5135	L01EX03	pazopanib	Protein kinase inhibitors	motor control or execution	0.98 (0.63-1.47) [24]	NA	NA
5136	L01EX03	pazopanib	Protein kinase inhibitors	phonatory	1.87 (1.55-2.23) [123]*	NA	NA
5137	L01EX03	pazopanib	Protein kinase inhibitors	prosody	[0]	NA	NA
5138	L01EX03	pazopanib	Protein kinase inhibitors	reasoning abnormal	[0]	NA	NA
5139	L01EX03	pazopanib	Protein kinase inhibitors	stereotypies	[0]	NA	NA
5140	L01EX04	vandetanib	Protein kinase inhibitors	aphasia	[3]	NA	NA
5141	L01EX04	vandetanib	Protein kinase inhibitors	high productivity speech or thought	[0]	NA	NA
5142	L01EX04	vandetanib	Protein kinase inhibitors	incoherence	[1]	NA	NA
5143	L01EX04	vandetanib	Protein kinase inhibitors	low productivity speech or thought	[1]	NA	NA
5144	L01EX04	vandetanib	Protein kinase inhibitors	motor control or execution	[0]	NA	NA
5145	L01EX04	vandetanib	Protein kinase inhibitors	phonatory	[7]	NA	NA
5146	L01EX04	vandetanib	Protein kinase inhibitors	prosody	[0]	NA	NA
5147	L01EX04	vandetanib	Protein kinase inhibitors	reasoning abnormal	[0]	NA	NA
5148	L01EX04	vandetanib	Protein kinase inhibitors	stereotypies	[0]	NA	NA
5149	L01EX05	regorafenib	Protein kinase inhibitors	aphasia	1.11 (0.53-2.04) [10]	NA	NA
5150	L01EX05	regorafenib	Protein kinase inhibitors	high productivity speech or thought	[0]	NA	NA
5151	L01EX05	regorafenib	Protein kinase inhibitors	incoherence	2.03 (1.01-3.64) [11]	NA	NA
5152	L01EX05	regorafenib	Protein kinase inhibitors	low productivity speech or thought	[0]	NA	NA
5153	L01EX05	regorafenib	Protein kinase inhibitors	motor control or execution	[7]	NA	NA
5154	L01EX05	regorafenib	Protein kinase inhibitors	phonatory	22.25 (20.29-24.35) [530]*	NA	NA
5155	L01EX05	regorafenib	Protein kinase inhibitors	prosody	[0]	NA	NA
5156	L01EX05	regorafenib	Protein kinase inhibitors	reasoning abnormal	[0]	NA	NA
5157	L01EX05	regorafenib	Protein kinase inhibitors	stereotypies	[0]	NA	NA
5158	L01EX07	cabozantinib	Protein kinase inhibitors	aphasia	1.07 (0.63-1.69) [18]	NA	NA
5159	L01EX07	cabozantinib	Protein kinase inhibitors	high productivity speech or thought	[0]	NA	NA
5160	L01EX07	cabozantinib	Protein kinase inhibitors	incoherence	0.99 (0.47-1.82) [10]	NA	NA
5161	L01EX07	cabozantinib	Protein kinase inhibitors	low productivity speech or thought	[1]	NA	NA
5162	L01EX07	cabozantinib	Protein kinase inhibitors	motor control or execution	0.61 (0.3-1.09) [11]	NA	NA
5163	L01EX07	cabozantinib	Protein kinase inhibitors	phonatory	9.89 (8.98-10.86) [461]*	NA	NA
5164	L01EX07	cabozantinib	Protein kinase inhibitors	prosody	[0]	NA	NA
5165	L01EX07	cabozantinib	Protein kinase inhibitors	reasoning abnormal	[0]	NA	NA
5166	L01EX07	cabozantinib	Protein kinase inhibitors	stereotypies	[0]	NA	NA
5167	L01EX08	lenvatinib	Protein kinase inhibitors	aphasia	1.29 (0.74-2.11) [16]	NA	NA
5168	L01EX08	lenvatinib	Protein kinase inhibitors	high productivity speech or thought	[0]	NA	NA
5169	L01EX08	lenvatinib	Protein kinase inhibitors	incoherence	1.48 (0.74-2.66) [11]	NA	NA
5170	L01EX08	lenvatinib	Protein kinase inhibitors	low productivity speech or thought	[2]	NA	NA
5171	L01EX08	lenvatinib	Protein kinase inhibitors	motor control or execution	0.98 (0.52-1.68) [13]	NA	NA
5172	L01EX08	lenvatinib	Protein kinase inhibitors	phonatory	10.35 (9.27-11.52) [355]*	NA	NA
5173	L01EX08	lenvatinib	Protein kinase inhibitors	prosody	[0]	NA	NA
5174	L01EX08	lenvatinib	Protein kinase inhibitors	reasoning abnormal	[0]	NA	NA
5175	L01EX08	lenvatinib	Protein kinase inhibitors	stereotypies	[0]	NA	NA
5176	L01EX09	nintedanib	Protein kinase inhibitors	aphasia	1.06 (0.59-1.75) [15]	NA	NA
5177	L01EX09	nintedanib	Protein kinase inhibitors	high productivity speech or thought	[1]	NA	NA
5178	L01EX09	nintedanib	Protein kinase inhibitors	incoherence	[6]	NA	NA
5179	L01EX09	nintedanib	Protein kinase inhibitors	low productivity speech or thought	[4]	NA	NA
5180	L01EX09	nintedanib	Protein kinase inhibitors	motor control or execution	0.72 (0.36-1.29) [11]	NA	NA
5181	L01EX09	nintedanib	Protein kinase inhibitors	phonatory	2.07 (1.65-2.57) [85]*	NA	NA
5182	L01EX09	nintedanib	Protein kinase inhibitors	prosody	[0]	NA	NA
5183	L01EX09	nintedanib	Protein kinase inhibitors	reasoning abnormal	[0]	NA	NA
5184	L01EX09	nintedanib	Protein kinase inhibitors	stereotypies	[0]	NA	NA
5185	L01EX18	avapritinib	Protein kinase inhibitors	aphasia	17 (10.33-26.44) [20]*	NA	NA
5186	L01EX18	avapritinib	Protein kinase inhibitors	high productivity speech or thought	[0]	NA	NA
5187	L01EX18	avapritinib	Protein kinase inhibitors	incoherence	[1]	NA	NA
5188	L01EX18	avapritinib	Protein kinase inhibitors	low productivity speech or thought	[1]	NA	NA
5189	L01EX18	avapritinib	Protein kinase inhibitors	motor control or execution	[4]	NA	NA
5190	L01EX18	avapritinib	Protein kinase inhibitors	phonatory	[9]	NA	NA
5191	L01EX18	avapritinib	Protein kinase inhibitors	prosody	[0]	NA	NA
5192	L01EX18	avapritinib	Protein kinase inhibitors	reasoning abnormal	[0]	NA	NA
5193	L01EX18	avapritinib	Protein kinase inhibitors	stereotypies	[2]	NA	NA
5194	L01XA01	cisplatin	Other antineoplastic	aphasia	1.5 (1.19-1.86) [83]	NA	NA
5195	L01XA01	cisplatin	Other antineoplastic	high productivity speech or thought	[4]	NA	NA
5196	L01XA01	cisplatin	Other antineoplastic	incoherence	0.47 (0.27-0.77) [16]	NA	NA
5197	L01XA01	cisplatin	Other antineoplastic	low productivity speech or thought	[6]	NA	NA
5198	L01XA01	cisplatin	Other antineoplastic	motor control or execution	1.16 (0.9-1.46) [69]	NA	NA
5199	L01XA01	cisplatin	Other antineoplastic	phonatory	0.4 (0.31-0.51) [66]	NA	NA
5200	L01XA01	cisplatin	Other antineoplastic	prosody	[0]	NA	NA
5201	L01XA01	cisplatin	Other antineoplastic	reasoning abnormal	[0]	NA	NA
5202	L01XA01	cisplatin	Other antineoplastic	stereotypies	[3]	NA	NA
5203	L01XA02	carboplatin	Other antineoplastic	aphasia	1.28 (1.03-1.58) [89]	NA	NA
5204	L01XA02	carboplatin	Other antineoplastic	high productivity speech or thought	[3]	NA	NA
5205	L01XA02	carboplatin	Other antineoplastic	incoherence	0.43 (0.25-0.68) [18]	NA	NA
5206	L01XA02	carboplatin	Other antineoplastic	low productivity speech or thought	[4]	NA	NA
5207	L01XA02	carboplatin	Other antineoplastic	motor control or execution	0.99 (0.78-1.25) [74]	NA	NA
5208	L01XA02	carboplatin	Other antineoplastic	phonatory	0.56 (0.46-0.68) [115]	NA	NA
5209	L01XA02	carboplatin	Other antineoplastic	prosody	[0]	NA	NA
5210	L01XA02	carboplatin	Other antineoplastic	reasoning abnormal	[0]	NA	NA
5211	L01XA02	carboplatin	Other antineoplastic	stereotypies	[2]	NA	NA
5212	L01XA03	oxaliplatin	Other antineoplastic	aphasia	2.21 (1.82-2.65) [114]*	NA	NA
5213	L01XA03	oxaliplatin	Other antineoplastic	high productivity speech or thought	[2]	NA	NA
5214	L01XA03	oxaliplatin	Other antineoplastic	incoherence	0.38 (0.19-0.67) [12]	NA	NA
5215	L01XA03	oxaliplatin	Other antineoplastic	low productivity speech or thought	[8]	NA	NA
5216	L01XA03	oxaliplatin	Other antineoplastic	motor control or execution	5.91 (5.27-6.61) [320]*	NA	NA
5217	L01XA03	oxaliplatin	Other antineoplastic	phonatory	2.28 (2.04-2.54) [342]*	NA	NA
5218	L01XA03	oxaliplatin	Other antineoplastic	prosody	[0]	NA	NA
5219	L01XA03	oxaliplatin	Other antineoplastic	reasoning abnormal	[1]	NA	NA
5220	L01XA03	oxaliplatin	Other antineoplastic	stereotypies	[0]	NA	NA
5221	L01XB01	procarbazine	Other antineoplastic	aphasia	[9]	NA	NA
5222	L01XB01	procarbazine	Other antineoplastic	high productivity speech or thought	[0]	NA	NA
5223	L01XB01	procarbazine	Other antineoplastic	incoherence	[0]	NA	NA
5224	L01XB01	procarbazine	Other antineoplastic	low productivity speech or thought	[0]	NA	NA
5225	L01XB01	procarbazine	Other antineoplastic	motor control or execution	[7]	NA	NA
5226	L01XB01	procarbazine	Other antineoplastic	phonatory	[4]	NA	NA
5227	L01XB01	procarbazine	Other antineoplastic	prosody	[0]	NA	NA
5228	L01XB01	procarbazine	Other antineoplastic	reasoning abnormal	[0]	NA	NA
5229	L01XB01	procarbazine	Other antineoplastic	stereotypies	[0]	NA	NA
5230	L01XC02	rituximab	Other antineoplastic	aphasia	1.44 (1.22-1.68) [162]	[3]	NA
5231	L01XC02	rituximab	Other antineoplastic	high productivity speech or thought	[7]	[1]	NA
5232	L01XC02	rituximab	Other antineoplastic	incoherence	0.32 (0.2-0.48) [22]	[1]	NA
5233	L01XC02	rituximab	Other antineoplastic	low productivity speech or thought	0.81 (0.43-1.39) [13]	[0]	NA
5234	L01XC02	rituximab	Other antineoplastic	motor control or execution	1.24 (1.04-1.45) [150]	[0]	NA
5235	L01XC02	rituximab	Other antineoplastic	phonatory	0.63 (0.55-0.72) [211]	[6]	NA
5236	L01XC02	rituximab	Other antineoplastic	prosody	[0]	[0]	NA
5237	L01XC02	rituximab	Other antineoplastic	reasoning abnormal	[1]	[0]	NA
5238	L01XC02	rituximab	Other antineoplastic	stereotypies	[4]	[0]	NA
5239	L01XC03	trastuzumab	Other antineoplastic	aphasia	0.74 (0.51-1.04) [33]	[1]	NA
5240	L01XC03	trastuzumab	Other antineoplastic	high productivity speech or thought	[2]	[1]	NA
5241	L01XC03	trastuzumab	Other antineoplastic	incoherence	[6]	[1]	NA
5242	L01XC03	trastuzumab	Other antineoplastic	low productivity speech or thought	[3]	[0]	NA
5243	L01XC03	trastuzumab	Other antineoplastic	motor control or execution	0.84 (0.6-1.14) [40]	[4]	NA
5244	L01XC03	trastuzumab	Other antineoplastic	phonatory	0.8 (0.65-0.97) [104]	[1]	NA
5245	L01XC03	trastuzumab	Other antineoplastic	prosody	[0]	[0]	NA
5246	L01XC03	trastuzumab	Other antineoplastic	reasoning abnormal	[0]	[0]	NA
5247	L01XC03	trastuzumab	Other antineoplastic	stereotypies	[0]	[0]	NA
5248	L01XC06	cetuximab	Other antineoplastic	aphasia	0.98 (0.63-1.45) [25]	NA	NA
5249	L01XC06	cetuximab	Other antineoplastic	high productivity speech or thought	[0]	NA	NA
5250	L01XC06	cetuximab	Other antineoplastic	incoherence	[9]	NA	NA
5251	L01XC06	cetuximab	Other antineoplastic	low productivity speech or thought	[0]	NA	NA
5252	L01XC06	cetuximab	Other antineoplastic	motor control or execution	0.58 (0.33-0.94) [16]	NA	NA
5253	L01XC06	cetuximab	Other antineoplastic	phonatory	1.19 (0.96-1.47) [89]	NA	NA
5254	L01XC06	cetuximab	Other antineoplastic	prosody	[0]	NA	NA
5255	L01XC06	cetuximab	Other antineoplastic	reasoning abnormal	[1]	NA	NA
5256	L01XC06	cetuximab	Other antineoplastic	stereotypies	[0]	NA	NA
5257	L01XC07	bevacizumab	Other antineoplastic	aphasia	2.11 (1.8-2.46) [167]*	NA	NA
5258	L01XC07	bevacizumab	Other antineoplastic	high productivity speech or thought	[1]	NA	NA
5259	L01XC07	bevacizumab	Other antineoplastic	incoherence	0.33 (0.19-0.54) [16]	NA	NA
5260	L01XC07	bevacizumab	Other antineoplastic	low productivity speech or thought	[8]	NA	NA
5261	L01XC07	bevacizumab	Other antineoplastic	motor control or execution	1.21 (0.99-1.47) [104]	NA	NA
5262	L01XC07	bevacizumab	Other antineoplastic	phonatory	1.36 (1.21-1.52) [316]*	NA	NA
5263	L01XC07	bevacizumab	Other antineoplastic	prosody	[0]	NA	NA
5264	L01XC07	bevacizumab	Other antineoplastic	reasoning abnormal	[0]	NA	NA
5265	L01XC07	bevacizumab	Other antineoplastic	stereotypies	[2]	NA	NA
5266	L01XC08	panitumumab	Other antineoplastic	aphasia	[4]	NA	NA
5267	L01XC08	panitumumab	Other antineoplastic	high productivity speech or thought	[0]	NA	NA
5268	L01XC08	panitumumab	Other antineoplastic	incoherence	[0]	NA	NA
5269	L01XC08	panitumumab	Other antineoplastic	low productivity speech or thought	[0]	NA	NA
5270	L01XC08	panitumumab	Other antineoplastic	motor control or execution	[5]	NA	NA
5271	L01XC08	panitumumab	Other antineoplastic	phonatory	0.55 (0.32-0.88) [17]	NA	NA
5272	L01XC08	panitumumab	Other antineoplastic	prosody	[0]	NA	NA
5273	L01XC08	panitumumab	Other antineoplastic	reasoning abnormal	[0]	NA	NA
5274	L01XC08	panitumumab	Other antineoplastic	stereotypies	[0]	NA	NA
5275	L01XC10	ofatumumab	Other antineoplastic	aphasia	[8]	NA	NA
5276	L01XC10	ofatumumab	Other antineoplastic	high productivity speech or thought	[1]	NA	NA
5277	L01XC10	ofatumumab	Other antineoplastic	incoherence	[3]	NA	NA
5278	L01XC10	ofatumumab	Other antineoplastic	low productivity speech or thought	[1]	NA	NA
5279	L01XC10	ofatumumab	Other antineoplastic	motor control or execution	[7]	NA	NA
5280	L01XC10	ofatumumab	Other antineoplastic	phonatory	0.86 (0.44-1.51) [12]	NA	NA
5281	L01XC10	ofatumumab	Other antineoplastic	prosody	[0]	NA	NA
5282	L01XC10	ofatumumab	Other antineoplastic	reasoning abnormal	[0]	NA	NA
5283	L01XC10	ofatumumab	Other antineoplastic	stereotypies	[0]	NA	NA
5284	L01XC11	ipilimumab	Other antineoplastic	aphasia	0.93 (0.58-1.42) [22]	NA	NA
5285	L01XC11	ipilimumab	Other antineoplastic	high productivity speech or thought	[0]	NA	NA
5286	L01XC11	ipilimumab	Other antineoplastic	incoherence	[4]	NA	NA
5287	L01XC11	ipilimumab	Other antineoplastic	low productivity speech or thought	[0]	NA	NA
5288	L01XC11	ipilimumab	Other antineoplastic	motor control or execution	0.79 (0.48-1.22) [20]	NA	NA
5289	L01XC11	ipilimumab	Other antineoplastic	phonatory	0.27 (0.16-0.43) [19]	NA	NA
5290	L01XC11	ipilimumab	Other antineoplastic	prosody	[0]	NA	NA
5291	L01XC11	ipilimumab	Other antineoplastic	reasoning abnormal	[0]	NA	NA
5292	L01XC11	ipilimumab	Other antineoplastic	stereotypies	[0]	NA	NA
5293	L01XC12	brentuximab vedotin	Other antineoplastic	aphasia	[7]	NA	NA
5294	L01XC12	brentuximab vedotin	Other antineoplastic	high productivity speech or thought	[0]	NA	NA
5295	L01XC12	brentuximab vedotin	Other antineoplastic	incoherence	[1]	NA	NA
5296	L01XC12	brentuximab vedotin	Other antineoplastic	low productivity speech or thought	[2]	NA	NA
5297	L01XC12	brentuximab vedotin	Other antineoplastic	motor control or execution	[8]	NA	NA
5298	L01XC12	brentuximab vedotin	Other antineoplastic	phonatory	[7]	NA	NA
5299	L01XC12	brentuximab vedotin	Other antineoplastic	prosody	[0]	NA	NA
5300	L01XC12	brentuximab vedotin	Other antineoplastic	reasoning abnormal	[0]	NA	NA
5301	L01XC12	brentuximab vedotin	Other antineoplastic	stereotypies	[0]	NA	NA
5302	L01XC13	pertuzumab	Other antineoplastic	aphasia	0.91 (0.45-1.63) [11]	NA	NA
5303	L01XC13	pertuzumab	Other antineoplastic	high productivity speech or thought	[0]	NA	NA
5304	L01XC13	pertuzumab	Other antineoplastic	incoherence	[2]	NA	NA
5305	L01XC13	pertuzumab	Other antineoplastic	low productivity speech or thought	[0]	NA	NA
5306	L01XC13	pertuzumab	Other antineoplastic	motor control or execution	0.84 (0.42-1.51) [11]	NA	NA
5307	L01XC13	pertuzumab	Other antineoplastic	phonatory	1.02 (0.71-1.41) [36]	NA	NA
5308	L01XC13	pertuzumab	Other antineoplastic	prosody	[0]	NA	NA
5309	L01XC13	pertuzumab	Other antineoplastic	reasoning abnormal	[0]	NA	NA
5310	L01XC13	pertuzumab	Other antineoplastic	stereotypies	[0]	NA	NA
5311	L01XC15	obinutuzumab	Other antineoplastic	aphasia	[5]	NA	NA
5312	L01XC15	obinutuzumab	Other antineoplastic	high productivity speech or thought	[0]	NA	NA
5313	L01XC15	obinutuzumab	Other antineoplastic	incoherence	[3]	NA	NA
5314	L01XC15	obinutuzumab	Other antineoplastic	low productivity speech or thought	[0]	NA	NA
5315	L01XC15	obinutuzumab	Other antineoplastic	motor control or execution	[2]	NA	NA
5316	L01XC15	obinutuzumab	Other antineoplastic	phonatory	[8]	NA	NA
5317	L01XC15	obinutuzumab	Other antineoplastic	prosody	[0]	NA	NA
5318	L01XC15	obinutuzumab	Other antineoplastic	reasoning abnormal	[0]	NA	NA
5319	L01XC15	obinutuzumab	Other antineoplastic	stereotypies	[0]	NA	NA
5320	L01XC17	nivolumab	Other antineoplastic	aphasia	1.21 (0.92-1.56) [61]	NA	NA
5321	L01XC17	nivolumab	Other antineoplastic	high productivity speech or thought	[2]	NA	NA
5322	L01XC17	nivolumab	Other antineoplastic	incoherence	[7]	NA	NA
5323	L01XC17	nivolumab	Other antineoplastic	low productivity speech or thought	[3]	NA	NA
5324	L01XC17	nivolumab	Other antineoplastic	motor control or execution	0.83 (0.6-1.11) [45]	NA	NA
5325	L01XC17	nivolumab	Other antineoplastic	phonatory	0.62 (0.5-0.76) [92]	NA	NA
5326	L01XC17	nivolumab	Other antineoplastic	prosody	[0]	NA	NA
5327	L01XC17	nivolumab	Other antineoplastic	reasoning abnormal	[0]	NA	NA
5328	L01XC17	nivolumab	Other antineoplastic	stereotypies	[0]	NA	NA
5329	L01XC18	pembrolizumab	Other antineoplastic	aphasia	0.95 (0.63-1.37) [29]	NA	NA
5330	L01XC18	pembrolizumab	Other antineoplastic	high productivity speech or thought	[1]	NA	NA
5331	L01XC18	pembrolizumab	Other antineoplastic	incoherence	[7]	NA	NA
5332	L01XC18	pembrolizumab	Other antineoplastic	low productivity speech or thought	[2]	NA	NA
5333	L01XC18	pembrolizumab	Other antineoplastic	motor control or execution	1.13 (0.79-1.56) [37]	NA	NA
5334	L01XC18	pembrolizumab	Other antineoplastic	phonatory	1.72 (1.46-2.02) [152]*	NA	NA
5335	L01XC18	pembrolizumab	Other antineoplastic	prosody	[0]	NA	NA
5336	L01XC18	pembrolizumab	Other antineoplastic	reasoning abnormal	[0]	NA	NA
5337	L01XC18	pembrolizumab	Other antineoplastic	stereotypies	[1]	NA	NA
5338	L01XC19	blinatumomab	Other antineoplastic	aphasia	10.5 (7.91-13.67) [56]*	NA	NA
5339	L01XC19	blinatumomab	Other antineoplastic	high productivity speech or thought	[0]	NA	NA
5340	L01XC19	blinatumomab	Other antineoplastic	incoherence	[6]	NA	NA
5341	L01XC19	blinatumomab	Other antineoplastic	low productivity speech or thought	[1]	NA	NA
5342	L01XC19	blinatumomab	Other antineoplastic	motor control or execution	3.79 (2.37-5.75) [22]*	NA	NA
5343	L01XC19	blinatumomab	Other antineoplastic	phonatory	[3]	NA	NA
5344	L01XC19	blinatumomab	Other antineoplastic	prosody	[0]	NA	NA
5345	L01XC19	blinatumomab	Other antineoplastic	reasoning abnormal	[0]	NA	NA
5346	L01XC19	blinatumomab	Other antineoplastic	stereotypies	[0]	NA	NA
5347	L01XC21	ramucirumab	Other antineoplastic	aphasia	[1]	NA	NA
5348	L01XC21	ramucirumab	Other antineoplastic	high productivity speech or thought	[0]	NA	NA
5349	L01XC21	ramucirumab	Other antineoplastic	incoherence	[0]	NA	NA
5350	L01XC21	ramucirumab	Other antineoplastic	low productivity speech or thought	[0]	NA	NA
5351	L01XC21	ramucirumab	Other antineoplastic	motor control or execution	[5]	NA	NA
5352	L01XC21	ramucirumab	Other antineoplastic	phonatory	1.04 (0.55-1.78) [13]	NA	NA
5353	L01XC21	ramucirumab	Other antineoplastic	prosody	[0]	NA	NA
5354	L01XC21	ramucirumab	Other antineoplastic	reasoning abnormal	[0]	NA	NA
5355	L01XC21	ramucirumab	Other antineoplastic	stereotypies	[0]	NA	NA
5356	L01XC24	daratumumab	Other antineoplastic	aphasia	[3]	NA	NA
5357	L01XC24	daratumumab	Other antineoplastic	high productivity speech or thought	[3]	NA	NA
5358	L01XC24	daratumumab	Other antineoplastic	incoherence	[6]	NA	NA
5359	L01XC24	daratumumab	Other antineoplastic	low productivity speech or thought	[1]	NA	NA
5360	L01XC24	daratumumab	Other antineoplastic	motor control or execution	[8]	NA	NA
5361	L01XC24	daratumumab	Other antineoplastic	phonatory	0.92 (0.63-1.29) [33]	NA	NA
5362	L01XC24	daratumumab	Other antineoplastic	prosody	[0]	NA	NA
5363	L01XC24	daratumumab	Other antineoplastic	reasoning abnormal	[0]	NA	NA
5364	L01XC24	daratumumab	Other antineoplastic	stereotypies	[0]	NA	NA
5365	L01XC28	durvalumab	Other antineoplastic	aphasia	[1]	NA	NA
5366	L01XC28	durvalumab	Other antineoplastic	high productivity speech or thought	[0]	NA	NA
5367	L01XC28	durvalumab	Other antineoplastic	incoherence	[0]	NA	NA
5368	L01XC28	durvalumab	Other antineoplastic	low productivity speech or thought	[1]	NA	NA
5369	L01XC28	durvalumab	Other antineoplastic	motor control or execution	[4]	NA	NA
5370	L01XC28	durvalumab	Other antineoplastic	phonatory	[3]	NA	NA
5371	L01XC28	durvalumab	Other antineoplastic	prosody	[0]	NA	NA
5372	L01XC28	durvalumab	Other antineoplastic	reasoning abnormal	[0]	NA	NA
5373	L01XC28	durvalumab	Other antineoplastic	stereotypies	[0]	NA	NA
5374	L01XC32	atezolizumab	Other antineoplastic	aphasia	[5]	NA	NA
5375	L01XC32	atezolizumab	Other antineoplastic	high productivity speech or thought	[0]	NA	NA
5376	L01XC32	atezolizumab	Other antineoplastic	incoherence	[1]	NA	NA
5377	L01XC32	atezolizumab	Other antineoplastic	low productivity speech or thought	[0]	NA	NA
5378	L01XC32	atezolizumab	Other antineoplastic	motor control or execution	[2]	NA	NA
5379	L01XC32	atezolizumab	Other antineoplastic	phonatory	0.53 (0.3-0.87) [16]	NA	NA
5380	L01XC32	atezolizumab	Other antineoplastic	prosody	[0]	NA	NA
5381	L01XC32	atezolizumab	Other antineoplastic	reasoning abnormal	[0]	NA	NA
5382	L01XC32	atezolizumab	Other antineoplastic	stereotypies	[0]	NA	NA
5383	L01XF01	tretinoin	Other antineoplastic	aphasia	[5]	NA	NA
5384	L01XF01	tretinoin	Other antineoplastic	high productivity speech or thought	[0]	NA	NA
5385	L01XF01	tretinoin	Other antineoplastic	incoherence	[3]	NA	NA
5386	L01XF01	tretinoin	Other antineoplastic	low productivity speech or thought	[0]	NA	NA
5387	L01XF01	tretinoin	Other antineoplastic	motor control or execution	[3]	NA	NA
5388	L01XF01	tretinoin	Other antineoplastic	phonatory	[4]	NA	NA
5389	L01XF01	tretinoin	Other antineoplastic	prosody	[0]	NA	NA
5390	L01XF01	tretinoin	Other antineoplastic	reasoning abnormal	[0]	NA	NA
5391	L01XF01	tretinoin	Other antineoplastic	stereotypies	[0]	NA	NA
5392	L01XG01	bortezomib	Other antineoplastic	aphasia	0.43 (0.26-0.66) [21]	NA	NA
5393	L01XG01	bortezomib	Other antineoplastic	high productivity speech or thought	[7]	NA	NA
5394	L01XG01	bortezomib	Other antineoplastic	incoherence	0.48 (0.26-0.8) [14]	NA	NA
5395	L01XG01	bortezomib	Other antineoplastic	low productivity speech or thought	[4]	NA	NA
5396	L01XG01	bortezomib	Other antineoplastic	motor control or execution	0.71 (0.5-0.98) [37]	NA	NA
5397	L01XG01	bortezomib	Other antineoplastic	phonatory	0.36 (0.27-0.48) [52]	NA	NA
5398	L01XG01	bortezomib	Other antineoplastic	prosody	[0]	NA	NA
5399	L01XG01	bortezomib	Other antineoplastic	reasoning abnormal	[2]	NA	NA
5400	L01XG01	bortezomib	Other antineoplastic	stereotypies	[2]	NA	NA
5401	L01XG02	carfilzomib	Other antineoplastic	aphasia	0.63 (0.3-1.17) [10]	NA	NA
5402	L01XG02	carfilzomib	Other antineoplastic	high productivity speech or thought	[1]	NA	NA
5403	L01XG02	carfilzomib	Other antineoplastic	incoherence	[8]	NA	NA
5404	L01XG02	carfilzomib	Other antineoplastic	low productivity speech or thought	[0]	NA	NA
5405	L01XG02	carfilzomib	Other antineoplastic	motor control or execution	[5]	NA	NA
5406	L01XG02	carfilzomib	Other antineoplastic	phonatory	0.52 (0.33-0.78) [24]	NA	NA
5407	L01XG02	carfilzomib	Other antineoplastic	prosody	[0]	NA	NA
5408	L01XG02	carfilzomib	Other antineoplastic	reasoning abnormal	[0]	NA	NA
5409	L01XG02	carfilzomib	Other antineoplastic	stereotypies	[1]	NA	NA
5410	L01XG03	ixazomib	Other antineoplastic	aphasia	[2]	NA	NA
5411	L01XG03	ixazomib	Other antineoplastic	high productivity speech or thought	[1]	NA	NA
5412	L01XG03	ixazomib	Other antineoplastic	incoherence	[4]	NA	NA
5413	L01XG03	ixazomib	Other antineoplastic	low productivity speech or thought	[1]	NA	NA
5414	L01XG03	ixazomib	Other antineoplastic	motor control or execution	[6]	NA	NA
5415	L01XG03	ixazomib	Other antineoplastic	phonatory	0.57 (0.36-0.85) [24]	NA	NA
5416	L01XG03	ixazomib	Other antineoplastic	prosody	[0]	NA	NA
5417	L01XG03	ixazomib	Other antineoplastic	reasoning abnormal	[0]	NA	NA
5418	L01XG03	ixazomib	Other antineoplastic	stereotypies	[1]	NA	NA
5419	L01XH01	vorinostat	Other antineoplastic	aphasia	[6]	NA	NA
5420	L01XH01	vorinostat	Other antineoplastic	high productivity speech or thought	[0]	NA	NA
5421	L01XH01	vorinostat	Other antineoplastic	incoherence	[1]	NA	NA
5422	L01XH01	vorinostat	Other antineoplastic	low productivity speech or thought	[0]	NA	NA
5423	L01XH01	vorinostat	Other antineoplastic	motor control or execution	[4]	NA	NA
5424	L01XH01	vorinostat	Other antineoplastic	phonatory	[1]	NA	NA
5425	L01XH01	vorinostat	Other antineoplastic	prosody	[0]	NA	NA
5426	L01XH01	vorinostat	Other antineoplastic	reasoning abnormal	[0]	NA	NA
5427	L01XH01	vorinostat	Other antineoplastic	stereotypies	[0]	NA	NA
5428	L01XJ01	vismodegib	Other antineoplastic	aphasia	[5]	NA	NA
5429	L01XJ01	vismodegib	Other antineoplastic	high productivity speech or thought	[0]	NA	NA
5430	L01XJ01	vismodegib	Other antineoplastic	incoherence	[3]	NA	NA
5431	L01XJ01	vismodegib	Other antineoplastic	low productivity speech or thought	[0]	NA	NA
5432	L01XJ01	vismodegib	Other antineoplastic	motor control or execution	[3]	NA	NA
5433	L01XJ01	vismodegib	Other antineoplastic	phonatory	0.64 (0.32-1.16) [11]	NA	NA
5434	L01XJ01	vismodegib	Other antineoplastic	prosody	[0]	NA	NA
5435	L01XJ01	vismodegib	Other antineoplastic	reasoning abnormal	[0]	NA	NA
5436	L01XJ01	vismodegib	Other antineoplastic	stereotypies	[0]	NA	NA
5437	L01XK01	olaparib	Other antineoplastic	aphasia	[3]	NA	NA
5438	L01XK01	olaparib	Other antineoplastic	high productivity speech or thought	[0]	NA	NA
5439	L01XK01	olaparib	Other antineoplastic	incoherence	[1]	NA	NA
5440	L01XK01	olaparib	Other antineoplastic	low productivity speech or thought	[1]	NA	NA
5441	L01XK01	olaparib	Other antineoplastic	motor control or execution	[2]	NA	NA
5442	L01XK01	olaparib	Other antineoplastic	phonatory	0.86 (0.51-1.37) [18]	NA	NA
5443	L01XK01	olaparib	Other antineoplastic	prosody	[0]	NA	NA
5444	L01XK01	olaparib	Other antineoplastic	reasoning abnormal	[0]	NA	NA
5445	L01XK01	olaparib	Other antineoplastic	stereotypies	[0]	NA	NA
5446	L01XK02	niraparib	Other antineoplastic	aphasia	1.23 (0.65-2.1) [13]	NA	NA
5447	L01XK02	niraparib	Other antineoplastic	high productivity speech or thought	10.54 (5.24-18.94) [11]*	NA	NA
5448	L01XK02	niraparib	Other antineoplastic	incoherence	2.68 (1.56-4.3) [17]	NA	NA
5449	L01XK02	niraparib	Other antineoplastic	low productivity speech or thought	[1]	NA	NA
5450	L01XK02	niraparib	Other antineoplastic	motor control or execution	1.23 (0.67-2.07) [14]	NA	NA
5451	L01XK02	niraparib	Other antineoplastic	phonatory	2.31 (1.8-2.92) [71]*	NA	NA
5452	L01XK02	niraparib	Other antineoplastic	prosody	[0]	NA	NA
5453	L01XK02	niraparib	Other antineoplastic	reasoning abnormal	[0]	NA	NA
5454	L01XK02	niraparib	Other antineoplastic	stereotypies	[1]	NA	NA
5455	L01XK03	rucaparib	Other antineoplastic	aphasia	[5]	NA	NA
5456	L01XK03	rucaparib	Other antineoplastic	high productivity speech or thought	[1]	NA	NA
5457	L01XK03	rucaparib	Other antineoplastic	incoherence	[3]	NA	NA
5458	L01XK03	rucaparib	Other antineoplastic	low productivity speech or thought	[2]	NA	NA
5459	L01XK03	rucaparib	Other antineoplastic	motor control or execution	[4]	NA	NA
5460	L01XK03	rucaparib	Other antineoplastic	phonatory	1.56 (1.03-2.26) [28]	NA	NA
5461	L01XK03	rucaparib	Other antineoplastic	prosody	[0]	NA	NA
5462	L01XK03	rucaparib	Other antineoplastic	reasoning abnormal	[0]	NA	NA
5463	L01XK03	rucaparib	Other antineoplastic	stereotypies	[0]	NA	NA
5464	L01XX02	asparaginase	Other antineoplastic	aphasia	2.82 (1.81-4.21) [24]	NA	NA
5465	L01XX02	asparaginase	Other antineoplastic	high productivity speech or thought	[2]	NA	NA
5466	L01XX02	asparaginase	Other antineoplastic	incoherence	[6]	NA	NA
5467	L01XX02	asparaginase	Other antineoplastic	low productivity speech or thought	[0]	NA	NA
5468	L01XX02	asparaginase	Other antineoplastic	motor control or execution	3.18 (2.13-4.58) [29]*	NA	NA
5469	L01XX02	asparaginase	Other antineoplastic	phonatory	[3]	NA	NA
5470	L01XX02	asparaginase	Other antineoplastic	prosody	[0]	NA	NA
5471	L01XX02	asparaginase	Other antineoplastic	reasoning abnormal	[0]	NA	NA
5472	L01XX02	asparaginase	Other antineoplastic	stereotypies	[0]	NA	NA
5473	L01XX05	hydroxycarbamide	Other antineoplastic	aphasia	0.96 (0.46-1.76) [10]	NA	NA
5474	L01XX05	hydroxycarbamide	Other antineoplastic	high productivity speech or thought	[0]	NA	NA
5475	L01XX05	hydroxycarbamide	Other antineoplastic	incoherence	[0]	NA	NA
5476	L01XX05	hydroxycarbamide	Other antineoplastic	low productivity speech or thought	[1]	NA	NA
5477	L01XX05	hydroxycarbamide	Other antineoplastic	motor control or execution	[6]	NA	NA
5478	L01XX05	hydroxycarbamide	Other antineoplastic	phonatory	0.45 (0.25-0.77) [14]	NA	NA
5479	L01XX05	hydroxycarbamide	Other antineoplastic	prosody	[0]	NA	NA
5480	L01XX05	hydroxycarbamide	Other antineoplastic	reasoning abnormal	[0]	NA	NA
5481	L01XX05	hydroxycarbamide	Other antineoplastic	stereotypies	[0]	NA	NA
5482	L01XX23	mitotane	Other antineoplastic	aphasia	[2]	NA	NA
5483	L01XX23	mitotane	Other antineoplastic	high productivity speech or thought	[0]	NA	NA
5484	L01XX23	mitotane	Other antineoplastic	incoherence	[0]	NA	NA
5485	L01XX23	mitotane	Other antineoplastic	low productivity speech or thought	[0]	NA	NA
5486	L01XX23	mitotane	Other antineoplastic	motor control or execution	[4]	NA	NA
5487	L01XX23	mitotane	Other antineoplastic	phonatory	[1]	NA	NA
5488	L01XX23	mitotane	Other antineoplastic	prosody	[0]	NA	NA
5489	L01XX23	mitotane	Other antineoplastic	reasoning abnormal	[0]	NA	NA
5490	L01XX23	mitotane	Other antineoplastic	stereotypies	[0]	NA	NA
5491	L01XX24	pegaspargase	Other antineoplastic	aphasia	3.03 (2.01-4.39) [28]*	NA	NA
5492	L01XX24	pegaspargase	Other antineoplastic	high productivity speech or thought	[1]	NA	NA
5493	L01XX24	pegaspargase	Other antineoplastic	incoherence	[7]	NA	NA
5494	L01XX24	pegaspargase	Other antineoplastic	low productivity speech or thought	[0]	NA	NA
5495	L01XX24	pegaspargase	Other antineoplastic	motor control or execution	3.74 (2.62-5.16) [37]*	NA	NA
5496	L01XX24	pegaspargase	Other antineoplastic	phonatory	[9]	NA	NA
5497	L01XX24	pegaspargase	Other antineoplastic	prosody	[0]	NA	NA
5498	L01XX24	pegaspargase	Other antineoplastic	reasoning abnormal	[0]	NA	NA
5499	L01XX24	pegaspargase	Other antineoplastic	stereotypies	[1]	NA	NA
5500	L01XX27	arsenic trioxide	Other antineoplastic	aphasia	[3]	NA	NA
5501	L01XX27	arsenic trioxide	Other antineoplastic	high productivity speech or thought	[0]	NA	NA
5502	L01XX27	arsenic trioxide	Other antineoplastic	incoherence	[0]	NA	NA
5503	L01XX27	arsenic trioxide	Other antineoplastic	low productivity speech or thought	[0]	NA	NA
5504	L01XX27	arsenic trioxide	Other antineoplastic	motor control or execution	[4]	NA	NA
5505	L01XX27	arsenic trioxide	Other antineoplastic	phonatory	[1]	NA	NA
5506	L01XX27	arsenic trioxide	Other antineoplastic	prosody	[0]	NA	NA
5507	L01XX27	arsenic trioxide	Other antineoplastic	reasoning abnormal	[0]	NA	NA
5508	L01XX27	arsenic trioxide	Other antineoplastic	stereotypies	[0]	NA	NA
5509	L01XX33	celecoxib	Other antineoplastic	aphasia	0.87 (0.65-1.15) [53]	1.11 (0.63-1.82) [16]	[0]
5510	L01XX33	celecoxib	Other antineoplastic	high productivity speech or thought	[3]	[6]	[1]
5511	L01XX33	celecoxib	Other antineoplastic	incoherence	1.02 (0.71-1.41) [37]	0.7 (0.43-1.08) [21]	[6]
5512	L01XX33	celecoxib	Other antineoplastic	low productivity speech or thought	1.53 (0.81-2.63) [13]	[2]	[0]
5513	L01XX33	celecoxib	Other antineoplastic	motor control or execution	1.05 (0.81-1.33) [68]	0.85 (0.55-1.27) [25]	[2]
5514	L01XX33	celecoxib	Other antineoplastic	phonatory	0.97 (0.83-1.13) [172]	1.34 (0.8-2.1) [19]	[1]
5515	L01XX33	celecoxib	Other antineoplastic	prosody	[0]	[0]	[0]
5516	L01XX33	celecoxib	Other antineoplastic	reasoning abnormal	[0]	[0]	[0]
5517	L01XX33	celecoxib	Other antineoplastic	stereotypies	[0]	[0]	[0]
5518	L01XX41	eribulin	Other antineoplastic	aphasia	[4]	NA	NA
5519	L01XX41	eribulin	Other antineoplastic	high productivity speech or thought	[0]	NA	NA
5520	L01XX41	eribulin	Other antineoplastic	incoherence	[1]	NA	NA
5521	L01XX41	eribulin	Other antineoplastic	low productivity speech or thought	[0]	NA	NA
5522	L01XX41	eribulin	Other antineoplastic	motor control or execution	[1]	NA	NA
5523	L01XX41	eribulin	Other antineoplastic	phonatory	1.75 (1.09-2.66) [22]	NA	NA
5524	L01XX41	eribulin	Other antineoplastic	prosody	[0]	NA	NA
5525	L01XX41	eribulin	Other antineoplastic	reasoning abnormal	[0]	NA	NA
5526	L01XX41	eribulin	Other antineoplastic	stereotypies	[0]	NA	NA
5527	L01XX44	aflibercept	Other antineoplastic	aphasia	0.64 (0.34-1.09) [13]	NA	NA
5528	L01XX44	aflibercept	Other antineoplastic	high productivity speech or thought	[0]	NA	NA
5529	L01XX44	aflibercept	Other antineoplastic	incoherence	[5]	NA	NA
5530	L01XX44	aflibercept	Other antineoplastic	low productivity speech or thought	[1]	NA	NA
5531	L01XX44	aflibercept	Other antineoplastic	motor control or execution	1.05 (0.66-1.58) [23]	NA	NA
5532	L01XX44	aflibercept	Other antineoplastic	phonatory	0.92 (0.69-1.21) [55]	NA	NA
5533	L01XX44	aflibercept	Other antineoplastic	prosody	[0]	NA	NA
5534	L01XX44	aflibercept	Other antineoplastic	reasoning abnormal	[0]	NA	NA
5535	L01XX44	aflibercept	Other antineoplastic	stereotypies	[0]	NA	NA
5536	L01XX52	venetoclax	Other antineoplastic	aphasia	1.01 (0.6-1.61) [18]	NA	NA
5537	L01XX52	venetoclax	Other antineoplastic	high productivity speech or thought	[0]	NA	NA
5538	L01XX52	venetoclax	Other antineoplastic	incoherence	[8]	NA	NA
5539	L01XX52	venetoclax	Other antineoplastic	low productivity speech or thought	[1]	NA	NA
5540	L01XX52	venetoclax	Other antineoplastic	motor control or execution	[5]	NA	NA
5541	L01XX52	venetoclax	Other antineoplastic	phonatory	0.46 (0.29-0.69) [24]	NA	NA
5542	L01XX52	venetoclax	Other antineoplastic	prosody	[0]	NA	NA
5543	L01XX52	venetoclax	Other antineoplastic	reasoning abnormal	[1]	NA	NA
5544	L01XX52	venetoclax	Other antineoplastic	stereotypies	[0]	NA	NA
5545	L01XX66	selinexor	Other antineoplastic	aphasia	[2]	NA	NA
5546	L01XX66	selinexor	Other antineoplastic	high productivity speech or thought	[1]	NA	NA
5547	L01XX66	selinexor	Other antineoplastic	incoherence	[3]	NA	NA
5548	L01XX66	selinexor	Other antineoplastic	low productivity speech or thought	[1]	NA	NA
5549	L01XX66	selinexor	Other antineoplastic	motor control or execution	[5]	NA	NA
5550	L01XX66	selinexor	Other antineoplastic	phonatory	[6]	NA	NA
5551	L01XX66	selinexor	Other antineoplastic	prosody	[0]	NA	NA
5552	L01XX66	selinexor	Other antineoplastic	reasoning abnormal	[0]	NA	NA
5553	L01XX66	selinexor	Other antineoplastic	stereotypies	[0]	NA	NA
5554	L01XX70	axicabtagene ciloleucel	Other antineoplastic	aphasia	43.68 (35.78-52.8) [114]*	NA	NA
5555	L01XX70	axicabtagene ciloleucel	Other antineoplastic	high productivity speech or thought	[1]	NA	NA
5556	L01XX70	axicabtagene ciloleucel	Other antineoplastic	incoherence	[5]	NA	NA
5557	L01XX70	axicabtagene ciloleucel	Other antineoplastic	low productivity speech or thought	[7]	NA	NA
5558	L01XX70	axicabtagene ciloleucel	Other antineoplastic	motor control or execution	3.68 (1.83-6.61) [11]	NA	NA
5559	L01XX70	axicabtagene ciloleucel	Other antineoplastic	phonatory	[4]	NA	NA
5560	L01XX70	axicabtagene ciloleucel	Other antineoplastic	prosody	[0]	NA	NA
5561	L01XX70	axicabtagene ciloleucel	Other antineoplastic	reasoning abnormal	[0]	NA	NA
5562	L01XX70	axicabtagene ciloleucel	Other antineoplastic	stereotypies	[0]	NA	NA
5563	L01XX71	tisagenlecleucel-t	Other antineoplastic	aphasia	24.5 (18.52-31.84) [58]*	NA	NA
5564	L01XX71	tisagenlecleucel-t	Other antineoplastic	high productivity speech or thought	[0]	NA	NA
5565	L01XX71	tisagenlecleucel-t	Other antineoplastic	incoherence	[1]	NA	NA
5566	L01XX71	tisagenlecleucel-t	Other antineoplastic	low productivity speech or thought	[0]	NA	NA
5567	L01XX71	tisagenlecleucel-t	Other antineoplastic	motor control or execution	[8]	NA	NA
5568	L01XX71	tisagenlecleucel-t	Other antineoplastic	phonatory	[2]	NA	NA
5569	L01XX71	tisagenlecleucel-t	Other antineoplastic	prosody	[0]	NA	NA
5570	L01XX71	tisagenlecleucel-t	Other antineoplastic	reasoning abnormal	[0]	NA	NA
5571	L01XX71	tisagenlecleucel-t	Other antineoplastic	stereotypies	[1]	NA	NA
5572	L02AA03	ethinylestradiol	Hormones	aphasia	1.48 (1.25-1.73) [159]	1.88 (1.27-2.67) [32]	NA
5573	L02AA03	ethinylestradiol	Hormones	high productivity speech or thought	1.02 (0.5-1.83) [11]	0.7 (0.38-1.18) [14]	NA
5574	L02AA03	ethinylestradiol	Hormones	incoherence	1.03 (0.8-1.31) [67]	0.55 (0.34-0.86) [20]	NA
5575	L02AA03	ethinylestradiol	Hormones	low productivity speech or thought	[9]	[4]	NA
5576	L02AA03	ethinylestradiol	Hormones	motor control or execution	1.1 (0.92-1.31) [128]	0.82 (0.55-1.19) [29]	NA
5577	L02AA03	ethinylestradiol	Hormones	phonatory	0.2 (0.16-0.26) [66]	0.63 (0.31-1.14) [11]	NA
5578	L02AA03	ethinylestradiol	Hormones	prosody	[0]	[0]	NA
5579	L02AA03	ethinylestradiol	Hormones	reasoning abnormal	[3]	[1]	NA
5580	L02AA03	ethinylestradiol	Hormones	stereotypies	[2]	[0]	NA
5581	L02AB01	megestrol	Hormones	aphasia	[2]	[1]	NA
5582	L02AB01	megestrol	Hormones	high productivity speech or thought	[0]	[0]	NA
5583	L02AB01	megestrol	Hormones	incoherence	[5]	[2]	NA
5584	L02AB01	megestrol	Hormones	low productivity speech or thought	[0]	[0]	NA
5585	L02AB01	megestrol	Hormones	motor control or execution	[6]	[3]	NA
5586	L02AB01	megestrol	Hormones	phonatory	[9]	[5]	NA
5587	L02AB01	megestrol	Hormones	prosody	[0]	[0]	NA
5588	L02AB01	megestrol	Hormones	reasoning abnormal	[0]	[1]	NA
5589	L02AB01	megestrol	Hormones	stereotypies	[0]	[0]	NA
5590	L02AB02	medroxyprogesterone	Hormones	aphasia	0.32 (0.15-0.59) [10]	[7]	NA
5591	L02AB02	medroxyprogesterone	Hormones	high productivity speech or thought	[2]	[3]	NA
5592	L02AB02	medroxyprogesterone	Hormones	incoherence	0.91 (0.53-1.46) [17]	1.14 (0.6-1.96) [13]	NA
5593	L02AB02	medroxyprogesterone	Hormones	low productivity speech or thought	[1]	[1]	NA
5594	L02AB02	medroxyprogesterone	Hormones	motor control or execution	0.81 (0.53-1.17) [27]	1.15 (0.61-1.99) [13]	NA
5595	L02AB02	medroxyprogesterone	Hormones	phonatory	0.51 (0.38-0.68) [47]	[7]	NA
5596	L02AB02	medroxyprogesterone	Hormones	prosody	[0]	[0]	NA
5597	L02AB02	medroxyprogesterone	Hormones	reasoning abnormal	[2]	[5]	NA
5598	L02AB02	medroxyprogesterone	Hormones	stereotypies	[0]	[0]	NA
5599	L02AE02	leuprorelin	Hormones	aphasia	1.17 (0.9-1.5) [64]	[2]	NA
5600	L02AE02	leuprorelin	Hormones	high productivity speech or thought	[6]	[1]	NA
5601	L02AE02	leuprorelin	Hormones	incoherence	1.1 (0.76-1.52) [36]	[1]	NA
5602	L02AE02	leuprorelin	Hormones	low productivity speech or thought	[6]	[1]	NA
5603	L02AE02	leuprorelin	Hormones	motor control or execution	0.88 (0.66-1.16) [52]	[3]	NA
5604	L02AE02	leuprorelin	Hormones	phonatory	0.32 (0.24-0.42) [52]	[3]	NA
5605	L02AE02	leuprorelin	Hormones	prosody	[0]	[0]	NA
5606	L02AE02	leuprorelin	Hormones	reasoning abnormal	[1]	[0]	NA
5607	L02AE02	leuprorelin	Hormones	stereotypies	[1]	[0]	NA
5608	L02AE03	goserelin	Hormones	aphasia	[3]	NA	NA
5609	L02AE03	goserelin	Hormones	high productivity speech or thought	[1]	NA	NA
5610	L02AE03	goserelin	Hormones	incoherence	[4]	NA	NA
5611	L02AE03	goserelin	Hormones	low productivity speech or thought	[0]	NA	NA
5612	L02AE03	goserelin	Hormones	motor control or execution	[9]	NA	NA
5613	L02AE03	goserelin	Hormones	phonatory	0.52 (0.28-0.9) [13]	NA	NA
5614	L02AE03	goserelin	Hormones	prosody	[0]	NA	NA
5615	L02AE03	goserelin	Hormones	reasoning abnormal	[3]	NA	NA
5616	L02AE03	goserelin	Hormones	stereotypies	[0]	NA	NA
5617	L02AE04	triptorelin	Hormones	aphasia	[6]	NA	NA
5618	L02AE04	triptorelin	Hormones	high productivity speech or thought	[2]	NA	NA
5619	L02AE04	triptorelin	Hormones	incoherence	[1]	NA	NA
5620	L02AE04	triptorelin	Hormones	low productivity speech or thought	[0]	NA	NA
5621	L02AE04	triptorelin	Hormones	motor control or execution	[2]	NA	NA
5622	L02AE04	triptorelin	Hormones	phonatory	[1]	NA	NA
5623	L02AE04	triptorelin	Hormones	prosody	[0]	NA	NA
5624	L02AE04	triptorelin	Hormones	reasoning abnormal	[0]	NA	NA
5625	L02AE04	triptorelin	Hormones	stereotypies	[0]	NA	NA
5626	L02BA01	tamoxifen	Hormone antagonists	aphasia	0.87 (0.46-1.48) [13]	[1]	NA
5627	L02BA01	tamoxifen	Hormone antagonists	high productivity speech or thought	[0]	[0]	NA
5628	L02BA01	tamoxifen	Hormone antagonists	incoherence	[4]	[1]	NA
5629	L02BA01	tamoxifen	Hormone antagonists	low productivity speech or thought	[2]	[0]	NA
5630	L02BA01	tamoxifen	Hormone antagonists	motor control or execution	0.99 (0.56-1.62) [16]	[6]	NA
5631	L02BA01	tamoxifen	Hormone antagonists	phonatory	1.07 (0.79-1.43) [47]	[7]	NA
5632	L02BA01	tamoxifen	Hormone antagonists	prosody	[0]	[0]	NA
5633	L02BA01	tamoxifen	Hormone antagonists	reasoning abnormal	[1]	[0]	NA
5634	L02BA01	tamoxifen	Hormone antagonists	stereotypies	[0]	[0]	NA
5635	L02BA03	fulvestrant	Hormone antagonists	aphasia	[5]	NA	NA
5636	L02BA03	fulvestrant	Hormone antagonists	high productivity speech or thought	[0]	NA	NA
5637	L02BA03	fulvestrant	Hormone antagonists	incoherence	[8]	NA	NA
5638	L02BA03	fulvestrant	Hormone antagonists	low productivity speech or thought	[0]	NA	NA
5639	L02BA03	fulvestrant	Hormone antagonists	motor control or execution	0.76 (0.4-1.31) [13]	NA	NA
5640	L02BA03	fulvestrant	Hormone antagonists	phonatory	1.41 (1.09-1.8) [65]	NA	NA
5641	L02BA03	fulvestrant	Hormone antagonists	prosody	[0]	NA	NA
5642	L02BA03	fulvestrant	Hormone antagonists	reasoning abnormal	[0]	NA	NA
5643	L02BA03	fulvestrant	Hormone antagonists	stereotypies	[0]	NA	NA
5644	L02BB03	bicalutamide	Hormone antagonists	aphasia	[9]	NA	NA
5645	L02BB03	bicalutamide	Hormone antagonists	high productivity speech or thought	[0]	NA	NA
5646	L02BB03	bicalutamide	Hormone antagonists	incoherence	[5]	NA	NA
5647	L02BB03	bicalutamide	Hormone antagonists	low productivity speech or thought	[3]	NA	NA
5648	L02BB03	bicalutamide	Hormone antagonists	motor control or execution	1.74 (1.03-2.75) [18]	NA	NA
5649	L02BB03	bicalutamide	Hormone antagonists	phonatory	0.49 (0.27-0.83) [14]	NA	NA
5650	L02BB03	bicalutamide	Hormone antagonists	prosody	[0]	NA	NA
5651	L02BB03	bicalutamide	Hormone antagonists	reasoning abnormal	[0]	NA	NA
5652	L02BB03	bicalutamide	Hormone antagonists	stereotypies	[0]	NA	NA
5653	L02BB04	enzalutamide	Hormone antagonists	aphasia	0.8 (0.55-1.12) [34]	NA	NA
5654	L02BB04	enzalutamide	Hormone antagonists	high productivity speech or thought	[6]	NA	NA
5655	L02BB04	enzalutamide	Hormone antagonists	incoherence	1.3 (0.89-1.83) [33]	NA	NA
5656	L02BB04	enzalutamide	Hormone antagonists	low productivity speech or thought	2.02 (1.04-3.55) [12]	NA	NA
5657	L02BB04	enzalutamide	Hormone antagonists	motor control or execution	1.01 (0.74-1.35) [46]	NA	NA
5658	L02BB04	enzalutamide	Hormone antagonists	phonatory	0.75 (0.6-0.92) [93]	NA	NA
5659	L02BB04	enzalutamide	Hormone antagonists	prosody	[0]	NA	NA
5660	L02BB04	enzalutamide	Hormone antagonists	reasoning abnormal	[0]	NA	NA
5661	L02BB04	enzalutamide	Hormone antagonists	stereotypies	[3]	NA	NA
5662	L02BB05	apalutamide	Hormone antagonists	aphasia	[1]	NA	NA
5663	L02BB05	apalutamide	Hormone antagonists	high productivity speech or thought	[0]	NA	NA
5664	L02BB05	apalutamide	Hormone antagonists	incoherence	[0]	NA	NA
5665	L02BB05	apalutamide	Hormone antagonists	low productivity speech or thought	[0]	NA	NA
5666	L02BB05	apalutamide	Hormone antagonists	motor control or execution	[2]	NA	NA
5667	L02BB05	apalutamide	Hormone antagonists	phonatory	[8]	NA	NA
5668	L02BB05	apalutamide	Hormone antagonists	prosody	[0]	NA	NA
5669	L02BB05	apalutamide	Hormone antagonists	reasoning abnormal	[0]	NA	NA
5670	L02BB05	apalutamide	Hormone antagonists	stereotypies	[0]	NA	NA
5671	L02BG03	anastrozole	Hormone antagonists	aphasia	0.92 (0.55-1.44) [19]	[1]	NA
5672	L02BG03	anastrozole	Hormone antagonists	high productivity speech or thought	[2]	[5]	NA
5673	L02BG03	anastrozole	Hormone antagonists	incoherence	1.29 (0.73-2.1) [16]	[2]	NA
5674	L02BG03	anastrozole	Hormone antagonists	low productivity speech or thought	[4]	[0]	NA
5675	L02BG03	anastrozole	Hormone antagonists	motor control or execution	0.58 (0.31-1) [13]	[3]	NA
5676	L02BG03	anastrozole	Hormone antagonists	phonatory	1.33 (1.05-1.66) [80]	[4]	NA
5677	L02BG03	anastrozole	Hormone antagonists	prosody	[0]	[0]	NA
5678	L02BG03	anastrozole	Hormone antagonists	reasoning abnormal	[0]	[0]	NA
5679	L02BG03	anastrozole	Hormone antagonists	stereotypies	[0]	[0]	NA
5680	L02BG04	letrozole	Hormone antagonists	aphasia	1.83 (1.38-2.38) [57]	[2]	NA
5681	L02BG04	letrozole	Hormone antagonists	high productivity speech or thought	[4]	[0]	NA
5682	L02BG04	letrozole	Hormone antagonists	incoherence	1.12 (0.69-1.71) [21]	[5]	NA
5683	L02BG04	letrozole	Hormone antagonists	low productivity speech or thought	[2]	[0]	NA
5684	L02BG04	letrozole	Hormone antagonists	motor control or execution	0.59 (0.36-0.92) [20]	[6]	NA
5685	L02BG04	letrozole	Hormone antagonists	phonatory	1.21 (0.99-1.46) [110]	[2]	NA
5686	L02BG04	letrozole	Hormone antagonists	prosody	[0]	[0]	NA
5687	L02BG04	letrozole	Hormone antagonists	reasoning abnormal	[0]	[0]	NA
5688	L02BG04	letrozole	Hormone antagonists	stereotypies	[0]	[0]	NA
5689	L02BG06	exemestane	Hormone antagonists	aphasia	0.95 (0.52-1.61) [14]	NA	NA
5690	L02BG06	exemestane	Hormone antagonists	high productivity speech or thought	[1]	NA	NA
5691	L02BG06	exemestane	Hormone antagonists	incoherence	1.48 (0.78-2.54) [13]	NA	NA
5692	L02BG06	exemestane	Hormone antagonists	low productivity speech or thought	[0]	NA	NA
5693	L02BG06	exemestane	Hormone antagonists	motor control or execution	0.76 (0.39-1.33) [12]	NA	NA
5694	L02BG06	exemestane	Hormone antagonists	phonatory	1.62 (1.26-2.05) [69]	NA	NA
5695	L02BG06	exemestane	Hormone antagonists	prosody	[0]	NA	NA
5696	L02BG06	exemestane	Hormone antagonists	reasoning abnormal	[0]	NA	NA
5697	L02BG06	exemestane	Hormone antagonists	stereotypies	[0]	NA	NA
5698	L02BX02	degarelix	Hormone antagonists	aphasia	[4]	NA	NA
5699	L02BX02	degarelix	Hormone antagonists	high productivity speech or thought	[0]	NA	NA
5700	L02BX02	degarelix	Hormone antagonists	incoherence	[3]	NA	NA
5701	L02BX02	degarelix	Hormone antagonists	low productivity speech or thought	[0]	NA	NA
5702	L02BX02	degarelix	Hormone antagonists	motor control or execution	[3]	NA	NA
5703	L02BX02	degarelix	Hormone antagonists	phonatory	[0]	NA	NA
5704	L02BX02	degarelix	Hormone antagonists	prosody	[0]	NA	NA
5705	L02BX02	degarelix	Hormone antagonists	reasoning abnormal	[0]	NA	NA
5706	L02BX02	degarelix	Hormone antagonists	stereotypies	[0]	NA	NA
5707	L02BX03	abiraterone	Hormone antagonists	aphasia	0.45 (0.22-0.8) [11]	NA	NA
5708	L02BX03	abiraterone	Hormone antagonists	high productivity speech or thought	[0]	NA	NA
5709	L02BX03	abiraterone	Hormone antagonists	incoherence	0.75 (0.37-1.34) [11]	NA	NA
5710	L02BX03	abiraterone	Hormone antagonists	low productivity speech or thought	[1]	NA	NA
5711	L02BX03	abiraterone	Hormone antagonists	motor control or execution	0.38 (0.18-0.7) [10]	NA	NA
5712	L02BX03	abiraterone	Hormone antagonists	phonatory	0.18 (0.09-0.31) [13]	NA	NA
5713	L02BX03	abiraterone	Hormone antagonists	prosody	[0]	NA	NA
5714	L02BX03	abiraterone	Hormone antagonists	reasoning abnormal	[0]	NA	NA
5715	L02BX03	abiraterone	Hormone antagonists	stereotypies	[0]	NA	NA
5716	L03AA02	filgrastim	Immunostimulants	aphasia	0.72 (0.42-1.15) [17]	NA	NA
5717	L03AA02	filgrastim	Immunostimulants	high productivity speech or thought	[0]	NA	NA
5718	L03AA02	filgrastim	Immunostimulants	incoherence	[3]	NA	NA
5719	L03AA02	filgrastim	Immunostimulants	low productivity speech or thought	[3]	NA	NA
5720	L03AA02	filgrastim	Immunostimulants	motor control or execution	0.39 (0.18-0.72) [10]	NA	NA
5721	L03AA02	filgrastim	Immunostimulants	phonatory	0.68 (0.5-0.9) [47]	NA	NA
5722	L03AA02	filgrastim	Immunostimulants	prosody	[0]	NA	NA
5723	L03AA02	filgrastim	Immunostimulants	reasoning abnormal	[0]	NA	NA
5724	L03AA02	filgrastim	Immunostimulants	stereotypies	[0]	NA	NA
5725	L03AA13	pegfilgrastim	Immunostimulants	aphasia	0.17 (0.09-0.29) [13]	NA	NA
5726	L03AA13	pegfilgrastim	Immunostimulants	high productivity speech or thought	[1]	NA	NA
5727	L03AA13	pegfilgrastim	Immunostimulants	incoherence	0.22 (0.1-0.4) [10]	NA	NA
5728	L03AA13	pegfilgrastim	Immunostimulants	low productivity speech or thought	[1]	NA	NA
5729	L03AA13	pegfilgrastim	Immunostimulants	motor control or execution	0.13 (0.06-0.24) [11]	NA	NA
5730	L03AA13	pegfilgrastim	Immunostimulants	phonatory	0.36 (0.28-0.45) [80]	NA	NA
5731	L03AA13	pegfilgrastim	Immunostimulants	prosody	[0]	NA	NA
5732	L03AA13	pegfilgrastim	Immunostimulants	reasoning abnormal	[1]	NA	NA
5733	L03AA13	pegfilgrastim	Immunostimulants	stereotypies	[2]	NA	NA
5734	L03AB02	interferon beta	Immunostimulants	aphasia	[4]	NA	NA
5735	L03AB02	interferon beta	Immunostimulants	high productivity speech or thought	[1]	NA	NA
5736	L03AB02	interferon beta	Immunostimulants	incoherence	[0]	NA	NA
5737	L03AB02	interferon beta	Immunostimulants	low productivity speech or thought	[0]	NA	NA
5738	L03AB02	interferon beta	Immunostimulants	motor control or execution	[2]	NA	NA
5739	L03AB02	interferon beta	Immunostimulants	phonatory	[2]	NA	NA
5740	L03AB02	interferon beta	Immunostimulants	prosody	[0]	NA	NA
5741	L03AB02	interferon beta	Immunostimulants	reasoning abnormal	[0]	NA	NA
5742	L03AB02	interferon beta	Immunostimulants	stereotypies	[0]	NA	NA
5743	L03AB05	interferon alfa-2b	Immunostimulants	aphasia	[9]	NA	NA
5744	L03AB05	interferon alfa-2b	Immunostimulants	high productivity speech or thought	[0]	NA	NA
5745	L03AB05	interferon alfa-2b	Immunostimulants	incoherence	[5]	NA	NA
5746	L03AB05	interferon alfa-2b	Immunostimulants	low productivity speech or thought	[5]	NA	NA
5747	L03AB05	interferon alfa-2b	Immunostimulants	motor control or execution	2.63 (1.43-4.42) [14]	NA	NA
5748	L03AB05	interferon alfa-2b	Immunostimulants	phonatory	[6]	NA	NA
5749	L03AB05	interferon alfa-2b	Immunostimulants	prosody	[0]	NA	NA
5750	L03AB05	interferon alfa-2b	Immunostimulants	reasoning abnormal	[0]	NA	NA
5751	L03AB05	interferon alfa-2b	Immunostimulants	stereotypies	[0]	NA	NA
5752	L03AB07	interferon beta-1a	Immunostimulants	aphasia	3.71 (3.42-4.02) [643]*	3.29 (2.05-5.03) [22]*	NA
5753	L03AB07	interferon beta-1a	Immunostimulants	high productivity speech or thought	1.9 (1.31-2.68) [34]	[0]	NA
5754	L03AB07	interferon beta-1a	Immunostimulants	incoherence	1.98 (1.72-2.27) [213]*	[8]	NA
5755	L03AB07	interferon beta-1a	Immunostimulants	low productivity speech or thought	2.6 (2-3.34) [65]*	[3]	NA
5756	L03AB07	interferon beta-1a	Immunostimulants	motor control or execution	3.62 (3.34-3.91) [674]*	0.86 (0.44-1.52) [12]	NA
5757	L03AB07	interferon beta-1a	Immunostimulants	phonatory	0.7 (0.63-0.78) [378]	[5]	NA
5758	L03AB07	interferon beta-1a	Immunostimulants	prosody	[0]	[0]	NA
5759	L03AB07	interferon beta-1a	Immunostimulants	reasoning abnormal	[7]	[0]	NA
5760	L03AB07	interferon beta-1a	Immunostimulants	stereotypies	6.12 (3.65-9.73) [20]*	[0]	NA
5761	L03AB08	interferon beta-1b	Immunostimulants	aphasia	2.73 (2.1-3.49) [64]*	[1]	NA
5762	L03AB08	interferon beta-1b	Immunostimulants	high productivity speech or thought	[2]	[0]	NA
5763	L03AB08	interferon beta-1b	Immunostimulants	incoherence	2.05 (1.37-2.95) [29]	[3]	NA
5764	L03AB08	interferon beta-1b	Immunostimulants	low productivity speech or thought	[8]	[1]	NA
5765	L03AB08	interferon beta-1b	Immunostimulants	motor control or execution	2.94 (2.31-3.7) [74]*	[6]	NA
5766	L03AB08	interferon beta-1b	Immunostimulants	phonatory	0.44 (0.3-0.63) [31]	6.91 (3.28-12.9) [10]	NA
5767	L03AB08	interferon beta-1b	Immunostimulants	prosody	[0]	[0]	NA
5768	L03AB08	interferon beta-1b	Immunostimulants	reasoning abnormal	[1]	[0]	NA
5769	L03AB08	interferon beta-1b	Immunostimulants	stereotypies	[0]	[0]	NA
5770	L03AB09	interferon alfacon-1	Immunostimulants	aphasia	[3]	NA	NA
5771	L03AB09	interferon alfacon-1	Immunostimulants	high productivity speech or thought	[1]	NA	NA
5772	L03AB09	interferon alfacon-1	Immunostimulants	incoherence	[1]	NA	NA
5773	L03AB09	interferon alfacon-1	Immunostimulants	low productivity speech or thought	[0]	NA	NA
5774	L03AB09	interferon alfacon-1	Immunostimulants	motor control or execution	[3]	NA	NA
5775	L03AB09	interferon alfacon-1	Immunostimulants	phonatory	[3]	NA	NA
5776	L03AB09	interferon alfacon-1	Immunostimulants	prosody	[0]	NA	NA
5777	L03AB09	interferon alfacon-1	Immunostimulants	reasoning abnormal	[0]	NA	NA
5778	L03AB09	interferon alfacon-1	Immunostimulants	stereotypies	[1]	NA	NA
5779	L03AB10	peginterferon alfa-2b	Immunostimulants	aphasia	0.72 (0.42-1.16) [17]	NA	NA
5780	L03AB10	peginterferon alfa-2b	Immunostimulants	high productivity speech or thought	[4]	NA	NA
5781	L03AB10	peginterferon alfa-2b	Immunostimulants	incoherence	2.94 (2.1-3.99) [41]*	NA	NA
5782	L03AB10	peginterferon alfa-2b	Immunostimulants	low productivity speech or thought	[7]	NA	NA
5783	L03AB10	peginterferon alfa-2b	Immunostimulants	motor control or execution	1.03 (0.67-1.52) [26]	NA	NA
5784	L03AB10	peginterferon alfa-2b	Immunostimulants	phonatory	0.67 (0.49-0.89) [46]	NA	NA
5785	L03AB10	peginterferon alfa-2b	Immunostimulants	prosody	[0]	NA	NA
5786	L03AB10	peginterferon alfa-2b	Immunostimulants	reasoning abnormal	[0]	NA	NA
5787	L03AB10	peginterferon alfa-2b	Immunostimulants	stereotypies	[0]	NA	NA
5788	L03AB11	peginterferon alfa-2a	Immunostimulants	aphasia	0.45 (0.3-0.66) [28]	[3]	NA
5789	L03AB11	peginterferon alfa-2a	Immunostimulants	high productivity speech or thought	4.69 (3.1-6.82) [28]*	[7]	NA
5790	L03AB11	peginterferon alfa-2a	Immunostimulants	incoherence	2.03 (1.59-2.55) [74]*	[7]	NA
5791	L03AB11	peginterferon alfa-2a	Immunostimulants	low productivity speech or thought	1.86 (1.06-3.04) [16]	[0]	NA
5792	L03AB11	peginterferon alfa-2a	Immunostimulants	motor control or execution	1.03 (0.8-1.31) [68]	[9]	NA
5793	L03AB11	peginterferon alfa-2a	Immunostimulants	phonatory	0.71 (0.59-0.84) [127]	[6]	NA
5794	L03AB11	peginterferon alfa-2a	Immunostimulants	prosody	[0]	[0]	NA
5795	L03AB11	peginterferon alfa-2a	Immunostimulants	reasoning abnormal	[3]	[0]	NA
5796	L03AB11	peginterferon alfa-2a	Immunostimulants	stereotypies	[2]	[0]	NA
5797	L03AB13	peginterferon beta-1a	Immunostimulants	aphasia	3.14 (2.13-4.47) [31]*	NA	NA
5798	L03AB13	peginterferon beta-1a	Immunostimulants	high productivity speech or thought	[1]	NA	NA
5799	L03AB13	peginterferon beta-1a	Immunostimulants	incoherence	[7]	NA	NA
5800	L03AB13	peginterferon beta-1a	Immunostimulants	low productivity speech or thought	[2]	NA	NA
5801	L03AB13	peginterferon beta-1a	Immunostimulants	motor control or execution	2.73 (1.83-3.93) [29]	NA	NA
5802	L03AB13	peginterferon beta-1a	Immunostimulants	phonatory	0.48 (0.26-0.81) [14]	NA	NA
5803	L03AB13	peginterferon beta-1a	Immunostimulants	prosody	[0]	NA	NA
5804	L03AB13	peginterferon beta-1a	Immunostimulants	reasoning abnormal	[0]	NA	NA
5805	L03AB13	peginterferon beta-1a	Immunostimulants	stereotypies	[1]	NA	NA
5806	L03AX03	bcg vaccine	Immunostimulants	aphasia	[3]	NA	NA
5807	L03AX03	bcg vaccine	Immunostimulants	high productivity speech or thought	[0]	NA	NA
5808	L03AX03	bcg vaccine	Immunostimulants	incoherence	[2]	NA	NA
5809	L03AX03	bcg vaccine	Immunostimulants	low productivity speech or thought	[0]	NA	NA
5810	L03AX03	bcg vaccine	Immunostimulants	motor control or execution	[3]	NA	NA
5811	L03AX03	bcg vaccine	Immunostimulants	phonatory	[3]	NA	NA
5812	L03AX03	bcg vaccine	Immunostimulants	prosody	[0]	NA	NA
5813	L03AX03	bcg vaccine	Immunostimulants	reasoning abnormal	[0]	NA	NA
5814	L03AX03	bcg vaccine	Immunostimulants	stereotypies	[0]	NA	NA
5815	L03AX13	glatiramer	Immunostimulants	aphasia	2.24 (1.83-2.73) [102]*	[6]	NA
5816	L03AX13	glatiramer	Immunostimulants	high productivity speech or thought	[6]	[2]	NA
5817	L03AX13	glatiramer	Immunostimulants	incoherence	1.46 (1.04-1.99) [40]	[2]	NA
5818	L03AX13	glatiramer	Immunostimulants	low productivity speech or thought	2.02 (1.07-3.47) [13]	[1]	NA
5819	L03AX13	glatiramer	Immunostimulants	motor control or execution	2.36 (1.94-2.83) [115]*	[3]	NA
5820	L03AX13	glatiramer	Immunostimulants	phonatory	0.43 (0.32-0.56) [58]	[7]	NA
5821	L03AX13	glatiramer	Immunostimulants	prosody	[0]	[0]	NA
5822	L03AX13	glatiramer	Immunostimulants	reasoning abnormal	[1]	[0]	NA
5823	L03AX13	glatiramer	Immunostimulants	stereotypies	[0]	[0]	NA
5824	L04AA04	antithymocyte immunoglobulin	Immunosuppressants	aphasia	1.97 (1.37-2.75) [35]	NA	NA
5825	L04AA04	antithymocyte immunoglobulin	Immunosuppressants	high productivity speech or thought	[1]	NA	NA
5826	L04AA04	antithymocyte immunoglobulin	Immunosuppressants	incoherence	[1]	NA	NA
5827	L04AA04	antithymocyte immunoglobulin	Immunosuppressants	low productivity speech or thought	[1]	NA	NA
5828	L04AA04	antithymocyte immunoglobulin	Immunosuppressants	motor control or execution	0.99 (0.6-1.55) [19]	NA	NA
5829	L04AA04	antithymocyte immunoglobulin	Immunosuppressants	phonatory	0.23 (0.11-0.4) [12]	NA	NA
5830	L04AA04	antithymocyte immunoglobulin	Immunosuppressants	prosody	[0]	NA	NA
5831	L04AA04	antithymocyte immunoglobulin	Immunosuppressants	reasoning abnormal	[0]	NA	NA
5832	L04AA04	antithymocyte immunoglobulin	Immunosuppressants	stereotypies	[0]	NA	NA
5833	L04AA06	mycophenolic acid	Immunosuppressants	aphasia	1.43 (1.2-1.68) [144]	[7]	NA
5834	L04AA06	mycophenolic acid	Immunosuppressants	high productivity speech or thought	[8]	[5]	NA
5835	L04AA06	mycophenolic acid	Immunosuppressants	incoherence	0.49 (0.33-0.7) [30]	[0]	NA
5836	L04AA06	mycophenolic acid	Immunosuppressants	low productivity speech or thought	1.4 (0.85-2.18) [20]	[0]	NA
5837	L04AA06	mycophenolic acid	Immunosuppressants	motor control or execution	1.12 (0.93-1.34) [122]	[5]	NA
5838	L04AA06	mycophenolic acid	Immunosuppressants	phonatory	0.38 (0.31-0.46) [115]	[2]	NA
5839	L04AA06	mycophenolic acid	Immunosuppressants	prosody	[2]	[0]	NA
5840	L04AA06	mycophenolic acid	Immunosuppressants	reasoning abnormal	[1]	[1]	NA
5841	L04AA06	mycophenolic acid	Immunosuppressants	stereotypies	[2]	[0]	NA
5842	L04AA10	sirolimus	Immunosuppressants	aphasia	[9]	NA	NA
5843	L04AA10	sirolimus	Immunosuppressants	high productivity speech or thought	[3]	NA	NA
5844	L04AA10	sirolimus	Immunosuppressants	incoherence	[1]	NA	NA
5845	L04AA10	sirolimus	Immunosuppressants	low productivity speech or thought	[2]	NA	NA
5846	L04AA10	sirolimus	Immunosuppressants	motor control or execution	1.04 (0.59-1.69) [16]	NA	NA
5847	L04AA10	sirolimus	Immunosuppressants	phonatory	0.78 (0.54-1.1) [33]	NA	NA
5848	L04AA10	sirolimus	Immunosuppressants	prosody	[0]	NA	NA
5849	L04AA10	sirolimus	Immunosuppressants	reasoning abnormal	[0]	NA	NA
5850	L04AA10	sirolimus	Immunosuppressants	stereotypies	[0]	NA	NA
5851	L04AA13	leflunomide	Immunosuppressants	aphasia	0.74 (0.52-1.02) [38]	[3]	NA
5852	L04AA13	leflunomide	Immunosuppressants	high productivity speech or thought	[1]	[0]	NA
5853	L04AA13	leflunomide	Immunosuppressants	incoherence	0.35 (0.17-0.63) [11]	[4]	NA
5854	L04AA13	leflunomide	Immunosuppressants	low productivity speech or thought	[3]	[0]	NA
5855	L04AA13	leflunomide	Immunosuppressants	motor control or execution	0.5 (0.33-0.73) [28]	[0]	NA
5856	L04AA13	leflunomide	Immunosuppressants	phonatory	0.73 (0.6-0.88) [110]	[6]	NA
5857	L04AA13	leflunomide	Immunosuppressants	prosody	[0]	[0]	NA
5858	L04AA13	leflunomide	Immunosuppressants	reasoning abnormal	[1]	[0]	NA
5859	L04AA13	leflunomide	Immunosuppressants	stereotypies	[0]	[0]	NA
5860	L04AA21	efalizumab	Immunosuppressants	aphasia	[1]	NA	NA
5861	L04AA21	efalizumab	Immunosuppressants	high productivity speech or thought	[0]	NA	NA
5862	L04AA21	efalizumab	Immunosuppressants	incoherence	[1]	NA	NA
5863	L04AA21	efalizumab	Immunosuppressants	low productivity speech or thought	[0]	NA	NA
5864	L04AA21	efalizumab	Immunosuppressants	motor control or execution	[6]	NA	NA
5865	L04AA21	efalizumab	Immunosuppressants	phonatory	[3]	NA	NA
5866	L04AA21	efalizumab	Immunosuppressants	prosody	[0]	NA	NA
5867	L04AA21	efalizumab	Immunosuppressants	reasoning abnormal	[0]	NA	NA
5868	L04AA21	efalizumab	Immunosuppressants	stereotypies	[0]	NA	NA
5869	L04AA23	natalizumab	Immunosuppressants	aphasia	5.54 (5.16-5.94) [872]*	3.63 (2.1-5.86) [17]	NA
5870	L04AA23	natalizumab	Immunosuppressants	high productivity speech or thought	1.98 (1.35-2.8) [33]	[1]	NA
5871	L04AA23	natalizumab	Immunosuppressants	incoherence	1.82 (1.56-2.11) [183]*	[6]	NA
5872	L04AA23	natalizumab	Immunosuppressants	low productivity speech or thought	4.65 (3.77-5.67) [105]*	[0]	NA
5873	L04AA23	natalizumab	Immunosuppressants	motor control or execution	4.48 (4.16-4.82) [770]*	1.35 (0.71-2.32) [13]	NA
5874	L04AA23	natalizumab	Immunosuppressants	phonatory	0.88 (0.8-0.96) [437]	[7]	NA
5875	L04AA23	natalizumab	Immunosuppressants	prosody	[0]	[0]	NA
5876	L04AA23	natalizumab	Immunosuppressants	reasoning abnormal	5.65 (2.75-10.48) [11]	[1]	NA
5877	L04AA23	natalizumab	Immunosuppressants	stereotypies	3.45 (1.69-6.31) [11]	[0]	NA
5878	L04AA24	abatacept	Immunosuppressants	aphasia	0.4 (0.26-0.59) [27]	NA	NA
5879	L04AA24	abatacept	Immunosuppressants	high productivity speech or thought	[2]	NA	NA
5880	L04AA24	abatacept	Immunosuppressants	incoherence	0.3 (0.15-0.52) [12]	NA	NA
5881	L04AA24	abatacept	Immunosuppressants	low productivity speech or thought	[1]	NA	NA
5882	L04AA24	abatacept	Immunosuppressants	motor control or execution	0.16 (0.08-0.29) [12]	NA	NA
5883	L04AA24	abatacept	Immunosuppressants	phonatory	0.83 (0.71-0.98) [162]	NA	NA
5884	L04AA24	abatacept	Immunosuppressants	prosody	[0]	NA	NA
5885	L04AA24	abatacept	Immunosuppressants	reasoning abnormal	[0]	NA	NA
5886	L04AA24	abatacept	Immunosuppressants	stereotypies	[0]	NA	NA
5887	L04AA25	eculizumab	Immunosuppressants	aphasia	1.35 (1.03-1.74) [61]	NA	NA
5888	L04AA25	eculizumab	Immunosuppressants	high productivity speech or thought	[1]	NA	NA
5889	L04AA25	eculizumab	Immunosuppressants	incoherence	[9]	NA	NA
5890	L04AA25	eculizumab	Immunosuppressants	low productivity speech or thought	[5]	NA	NA
5891	L04AA25	eculizumab	Immunosuppressants	motor control or execution	2.18 (1.78-2.64) [105]*	NA	NA
5892	L04AA25	eculizumab	Immunosuppressants	phonatory	0.81 (0.66-0.98) [107]	NA	NA
5893	L04AA25	eculizumab	Immunosuppressants	prosody	[0]	NA	NA
5894	L04AA25	eculizumab	Immunosuppressants	reasoning abnormal	[1]	NA	NA
5895	L04AA25	eculizumab	Immunosuppressants	stereotypies	[1]	NA	NA
5896	L04AA26	belimumab	Immunosuppressants	aphasia	1.11 (0.62-1.84) [15]	NA	NA
5897	L04AA26	belimumab	Immunosuppressants	high productivity speech or thought	[1]	NA	NA
5898	L04AA26	belimumab	Immunosuppressants	incoherence	1.48 (0.76-2.6) [12]	NA	NA
5899	L04AA26	belimumab	Immunosuppressants	low productivity speech or thought	[3]	NA	NA
5900	L04AA26	belimumab	Immunosuppressants	motor control or execution	0.9 (0.47-1.54) [13]	NA	NA
5901	L04AA26	belimumab	Immunosuppressants	phonatory	1.27 (0.94-1.68) [50]	NA	NA
5902	L04AA26	belimumab	Immunosuppressants	prosody	[0]	NA	NA
5903	L04AA26	belimumab	Immunosuppressants	reasoning abnormal	[0]	NA	NA
5904	L04AA26	belimumab	Immunosuppressants	stereotypies	[0]	NA	NA
5905	L04AA27	fingolimod	Immunosuppressants	aphasia	2.98 (2.59-3.43) [207]*	6.64 (4.4-9.64) [29]*	NA
5906	L04AA27	fingolimod	Immunosuppressants	high productivity speech or thought	[8]	[3]	NA
5907	L04AA27	fingolimod	Immunosuppressants	incoherence	1.49 (1.14-1.91) [63]	[2]	NA
5908	L04AA27	fingolimod	Immunosuppressants	low productivity speech or thought	3.79 (2.66-5.26) [37]*	[2]	NA
5909	L04AA27	fingolimod	Immunosuppressants	motor control or execution	4.43 (3.95-4.95) [326]*	2.88 (1.87-4.26) [26]	NA
5910	L04AA27	fingolimod	Immunosuppressants	phonatory	0.87 (0.75-1.01) [180]	3.14 (1.71-5.32) [14]	NA
5911	L04AA27	fingolimod	Immunosuppressants	prosody	[0]	[0]	NA
5912	L04AA27	fingolimod	Immunosuppressants	reasoning abnormal	[4]	[0]	NA
5913	L04AA27	fingolimod	Immunosuppressants	stereotypies	[1]	[1]	NA
5914	L04AA29	tofacitinib	Immunosuppressants	aphasia	0.25 (0.17-0.36) [29]	[1]	NA
5915	L04AA29	tofacitinib	Immunosuppressants	high productivity speech or thought	[2]	[0]	NA
5916	L04AA29	tofacitinib	Immunosuppressants	incoherence	1.22 (0.97-1.52) [82]	[2]	NA
5917	L04AA29	tofacitinib	Immunosuppressants	low productivity speech or thought	0.82 (0.43-1.41) [13]	[0]	NA
5918	L04AA29	tofacitinib	Immunosuppressants	motor control or execution	0.26 (0.18-0.37) [32]	[0]	NA
5919	L04AA29	tofacitinib	Immunosuppressants	phonatory	1.15 (1.04-1.28) [377]	[5]	NA
5920	L04AA29	tofacitinib	Immunosuppressants	prosody	[0]	[0]	NA
5921	L04AA29	tofacitinib	Immunosuppressants	reasoning abnormal	[2]	[0]	NA
5922	L04AA29	tofacitinib	Immunosuppressants	stereotypies	[0]	[0]	NA
5923	L04AA31	teriflunomide	Immunosuppressants	aphasia	2.2 (1.68-2.84) [60]*	[4]	NA
5924	L04AA31	teriflunomide	Immunosuppressants	high productivity speech or thought	[3]	[3]	NA
5925	L04AA31	teriflunomide	Immunosuppressants	incoherence	2.38 (1.69-3.27) [39]*	[2]	NA
5926	L04AA31	teriflunomide	Immunosuppressants	low productivity speech or thought	3.39 (1.8-5.82) [13]	[0]	NA
5927	L04AA31	teriflunomide	Immunosuppressants	motor control or execution	2.88 (2.29-3.57) [84]*	[3]	NA
5928	L04AA31	teriflunomide	Immunosuppressants	phonatory	1 (0.79-1.25) [80]	[2]	NA
5929	L04AA31	teriflunomide	Immunosuppressants	prosody	[0]	[0]	NA
5930	L04AA31	teriflunomide	Immunosuppressants	reasoning abnormal	[1]	[0]	NA
5931	L04AA31	teriflunomide	Immunosuppressants	stereotypies	[1]	[0]	NA
5932	L04AA32	apremilast	Immunosuppressants	aphasia	0.1 (0.05-0.19) [11]	NA	NA
5933	L04AA32	apremilast	Immunosuppressants	high productivity speech or thought	[7]	NA	NA
5934	L04AA32	apremilast	Immunosuppressants	incoherence	0.8 (0.59-1.06) [49]	NA	NA
5935	L04AA32	apremilast	Immunosuppressants	low productivity speech or thought	[2]	NA	NA
5936	L04AA32	apremilast	Immunosuppressants	motor control or execution	[7]	NA	NA
5937	L04AA32	apremilast	Immunosuppressants	phonatory	0.36 (0.29-0.44) [109]	NA	NA
5938	L04AA32	apremilast	Immunosuppressants	prosody	[0]	NA	NA
5939	L04AA32	apremilast	Immunosuppressants	reasoning abnormal	[0]	NA	NA
5940	L04AA32	apremilast	Immunosuppressants	stereotypies	[1]	NA	NA
5941	L04AA33	vedolizumab	Immunosuppressants	aphasia	0.62 (0.37-0.98) [19]	NA	NA
5942	L04AA33	vedolizumab	Immunosuppressants	high productivity speech or thought	[0]	NA	NA
5943	L04AA33	vedolizumab	Immunosuppressants	incoherence	[8]	NA	NA
5944	L04AA33	vedolizumab	Immunosuppressants	low productivity speech or thought	[4]	NA	NA
5945	L04AA33	vedolizumab	Immunosuppressants	motor control or execution	[8]	NA	NA
5946	L04AA33	vedolizumab	Immunosuppressants	phonatory	0.44 (0.31-0.6) [39]	NA	NA
5947	L04AA33	vedolizumab	Immunosuppressants	prosody	[0]	NA	NA
5948	L04AA33	vedolizumab	Immunosuppressants	reasoning abnormal	[0]	NA	NA
5949	L04AA33	vedolizumab	Immunosuppressants	stereotypies	[0]	NA	NA
5950	L04AA34	alemtuzumab	Immunosuppressants	aphasia	3.35 (2.49-4.41) [51]*	[2]	NA
5951	L04AA34	alemtuzumab	Immunosuppressants	high productivity speech or thought	[1]	[0]	NA
5952	L04AA34	alemtuzumab	Immunosuppressants	incoherence	1.85 (1.07-2.96) [17]	[3]	NA
5953	L04AA34	alemtuzumab	Immunosuppressants	low productivity speech or thought	[4]	[1]	NA
5954	L04AA34	alemtuzumab	Immunosuppressants	motor control or execution	3.67 (2.8-4.73) [60]*	[5]	NA
5955	L04AA34	alemtuzumab	Immunosuppressants	phonatory	1.52 (1.18-1.93) [68]	[3]	NA
5956	L04AA34	alemtuzumab	Immunosuppressants	prosody	[0]	[0]	NA
5957	L04AA34	alemtuzumab	Immunosuppressants	reasoning abnormal	[1]	[0]	NA
5958	L04AA34	alemtuzumab	Immunosuppressants	stereotypies	[3]	[0]	NA
5959	L04AA36	ocrelizumab	Immunosuppressants	aphasia	1.2 (0.75-1.82) [22]	[3]	NA
5960	L04AA36	ocrelizumab	Immunosuppressants	high productivity speech or thought	[2]	[1]	NA
5961	L04AA36	ocrelizumab	Immunosuppressants	incoherence	1 (0.5-1.79) [11]	[3]	NA
5962	L04AA36	ocrelizumab	Immunosuppressants	low productivity speech or thought	[2]	[0]	NA
5963	L04AA36	ocrelizumab	Immunosuppressants	motor control or execution	1.94 (1.37-2.67) [38]	[4]	NA
5964	L04AA36	ocrelizumab	Immunosuppressants	phonatory	1.37 (1.07-1.72) [73]	[5]	NA
5965	L04AA36	ocrelizumab	Immunosuppressants	prosody	[0]	[0]	NA
5966	L04AA36	ocrelizumab	Immunosuppressants	reasoning abnormal	[2]	[0]	NA
5967	L04AA36	ocrelizumab	Immunosuppressants	stereotypies	[2]	[0]	NA
5968	L04AA37	baricitinib	Immunosuppressants	aphasia	[2]	NA	NA
5969	L04AA37	baricitinib	Immunosuppressants	high productivity speech or thought	[0]	NA	NA
5970	L04AA37	baricitinib	Immunosuppressants	incoherence	[2]	NA	NA
5971	L04AA37	baricitinib	Immunosuppressants	low productivity speech or thought	[0]	NA	NA
5972	L04AA37	baricitinib	Immunosuppressants	motor control or execution	[1]	NA	NA
5973	L04AA37	baricitinib	Immunosuppressants	phonatory	[5]	NA	NA
5974	L04AA37	baricitinib	Immunosuppressants	prosody	[0]	NA	NA
5975	L04AA37	baricitinib	Immunosuppressants	reasoning abnormal	[0]	NA	NA
5976	L04AA37	baricitinib	Immunosuppressants	stereotypies	[0]	NA	NA
5977	L04AA38	ozanimod	Immunosuppressants	aphasia	[2]	NA	NA
5978	L04AA38	ozanimod	Immunosuppressants	high productivity speech or thought	[0]	NA	NA
5979	L04AA38	ozanimod	Immunosuppressants	incoherence	[3]	NA	NA
5980	L04AA38	ozanimod	Immunosuppressants	low productivity speech or thought	[1]	NA	NA
5981	L04AA38	ozanimod	Immunosuppressants	motor control or execution	[2]	NA	NA
5982	L04AA38	ozanimod	Immunosuppressants	phonatory	[2]	NA	NA
5983	L04AA38	ozanimod	Immunosuppressants	prosody	[0]	NA	NA
5984	L04AA38	ozanimod	Immunosuppressants	reasoning abnormal	[0]	NA	NA
5985	L04AA38	ozanimod	Immunosuppressants	stereotypies	[0]	NA	NA
5986	L04AA42	siponimod	Immunosuppressants	aphasia	[4]	NA	NA
5987	L04AA42	siponimod	Immunosuppressants	high productivity speech or thought	[1]	NA	NA
5988	L04AA42	siponimod	Immunosuppressants	incoherence	6.34 (3.62-10.32) [16]*	NA	NA
5989	L04AA42	siponimod	Immunosuppressants	low productivity speech or thought	[1]	NA	NA
5990	L04AA42	siponimod	Immunosuppressants	motor control or execution	3.09 (1.69-5.2) [14]	NA	NA
5991	L04AA42	siponimod	Immunosuppressants	phonatory	0.81 (0.38-1.49) [10]	NA	NA
5992	L04AA42	siponimod	Immunosuppressants	prosody	[0]	NA	NA
5993	L04AA42	siponimod	Immunosuppressants	reasoning abnormal	[0]	NA	NA
5994	L04AA42	siponimod	Immunosuppressants	stereotypies	[0]	NA	NA
5995	L04AA44	upadacitinib	Immunosuppressants	aphasia	[3]	NA	NA
5996	L04AA44	upadacitinib	Immunosuppressants	high productivity speech or thought	[0]	NA	NA
5997	L04AA44	upadacitinib	Immunosuppressants	incoherence	[1]	NA	NA
5998	L04AA44	upadacitinib	Immunosuppressants	low productivity speech or thought	[0]	NA	NA
5999	L04AA44	upadacitinib	Immunosuppressants	motor control or execution	[7]	NA	NA
6000	L04AA44	upadacitinib	Immunosuppressants	phonatory	[5]	NA	NA
6001	L04AA44	upadacitinib	Immunosuppressants	prosody	[0]	NA	NA
6002	L04AA44	upadacitinib	Immunosuppressants	reasoning abnormal	[0]	NA	NA
6003	L04AA44	upadacitinib	Immunosuppressants	stereotypies	[0]	NA	NA
6004	L04AB01	etanercept	Immunosuppressants	aphasia	0.25 (0.21-0.3) [151]	[2]	NA
6005	L04AB01	etanercept	Immunosuppressants	high productivity speech or thought	0.29 (0.16-0.46) [17]	[0]	NA
6006	L04AB01	etanercept	Immunosuppressants	incoherence	0.47 (0.4-0.55) [167]	[1]	NA
6007	L04AB01	etanercept	Immunosuppressants	low productivity speech or thought	0.43 (0.3-0.61) [36]	[0]	NA
6008	L04AB01	etanercept	Immunosuppressants	motor control or execution	0.29 (0.25-0.34) [188]	[2]	NA
6009	L04AB01	etanercept	Immunosuppressants	phonatory	1 (0.95-1.05) [1644]	[8]	NA
6010	L04AB01	etanercept	Immunosuppressants	prosody	[0]	[0]	NA
6011	L04AB01	etanercept	Immunosuppressants	reasoning abnormal	[3]	[0]	NA
6012	L04AB01	etanercept	Immunosuppressants	stereotypies	[3]	[0]	NA
6013	L04AB02	infliximab	Immunosuppressants	aphasia	0.69 (0.57-0.83) [111]	[5]	NA
6014	L04AB02	infliximab	Immunosuppressants	high productivity speech or thought	[7]	[2]	NA
6015	L04AB02	infliximab	Immunosuppressants	incoherence	0.39 (0.27-0.54) [38]	[4]	NA
6016	L04AB02	infliximab	Immunosuppressants	low productivity speech or thought	[4]	[0]	NA
6017	L04AB02	infliximab	Immunosuppressants	motor control or execution	0.37 (0.28-0.47) [64]	[5]	NA
6018	L04AB02	infliximab	Immunosuppressants	phonatory	0.66 (0.59-0.74) [312]	2.22 (1.1-4) [11]	NA
6019	L04AB02	infliximab	Immunosuppressants	prosody	[0]	[0]	NA
6020	L04AB02	infliximab	Immunosuppressants	reasoning abnormal	[0]	[0]	NA
6021	L04AB02	infliximab	Immunosuppressants	stereotypies	[0]	[0]	NA
6022	L04AB04	adalimumab	Immunosuppressants	aphasia	0.67 (0.6-0.74) [354]	0.73 (0.51-1.01) [38]	NA
6023	L04AB04	adalimumab	Immunosuppressants	high productivity speech or thought	0.31 (0.18-0.51) [17]	[5]	NA
6024	L04AB04	adalimumab	Immunosuppressants	incoherence	0.51 (0.43-0.6) [164]	0.28 (0.19-0.4) [31]	NA
6025	L04AB04	adalimumab	Immunosuppressants	low productivity speech or thought	0.41 (0.27-0.58) [31]	[2]	NA
6026	L04AB04	adalimumab	Immunosuppressants	motor control or execution	0.43 (0.37-0.49) [247]	0.29 (0.2-0.42) [32]	NA
6027	L04AB04	adalimumab	Immunosuppressants	phonatory	0.75 (0.71-0.8) [1152]	2.2 (1.78-2.69) [106]*	NA
6028	L04AB04	adalimumab	Immunosuppressants	prosody	[0]	[0]	NA
6029	L04AB04	adalimumab	Immunosuppressants	reasoning abnormal	[2]	[1]	NA
6030	L04AB04	adalimumab	Immunosuppressants	stereotypies	[3]	[0]	NA
6031	L04AB05	certolizumab	Immunosuppressants	aphasia	0.3 (0.18-0.46) [19]	NA	NA
6032	L04AB05	certolizumab	Immunosuppressants	high productivity speech or thought	[1]	NA	NA
6033	L04AB05	certolizumab	Immunosuppressants	incoherence	0.36 (0.2-0.61) [14]	NA	NA
6034	L04AB05	certolizumab	Immunosuppressants	low productivity speech or thought	[5]	NA	NA
6035	L04AB05	certolizumab	Immunosuppressants	motor control or execution	0.25 (0.14-0.4) [17]	NA	NA
6036	L04AB05	certolizumab	Immunosuppressants	phonatory	0.65 (0.53-0.77) [120]	NA	NA
6037	L04AB05	certolizumab	Immunosuppressants	prosody	[0]	NA	NA
6038	L04AB05	certolizumab	Immunosuppressants	reasoning abnormal	[1]	NA	NA
6039	L04AB05	certolizumab	Immunosuppressants	stereotypies	[0]	NA	NA
6040	L04AB06	golimumab	Immunosuppressants	aphasia	0.26 (0.13-0.45) [12]	NA	NA
6041	L04AB06	golimumab	Immunosuppressants	high productivity speech or thought	[0]	NA	NA
6042	L04AB06	golimumab	Immunosuppressants	incoherence	[9]	NA	NA
6043	L04AB06	golimumab	Immunosuppressants	low productivity speech or thought	[0]	NA	NA
6044	L04AB06	golimumab	Immunosuppressants	motor control or execution	[9]	NA	NA
6045	L04AB06	golimumab	Immunosuppressants	phonatory	0.47 (0.36-0.6) [63]	NA	NA
6046	L04AB06	golimumab	Immunosuppressants	prosody	[0]	NA	NA
6047	L04AB06	golimumab	Immunosuppressants	reasoning abnormal	[0]	NA	NA
6048	L04AB06	golimumab	Immunosuppressants	stereotypies	[0]	NA	NA
6049	L04AC01	daclizumab	Immunosuppressants	aphasia	3.17 (1.64-5.56) [12]	NA	NA
6050	L04AC01	daclizumab	Immunosuppressants	high productivity speech or thought	[0]	NA	NA
6051	L04AC01	daclizumab	Immunosuppressants	incoherence	[3]	NA	NA
6052	L04AC01	daclizumab	Immunosuppressants	low productivity speech or thought	[4]	NA	NA
6053	L04AC01	daclizumab	Immunosuppressants	motor control or execution	2.71 (1.35-4.86) [11]	NA	NA
6054	L04AC01	daclizumab	Immunosuppressants	phonatory	[8]	NA	NA
6055	L04AC01	daclizumab	Immunosuppressants	prosody	[0]	NA	NA
6056	L04AC01	daclizumab	Immunosuppressants	reasoning abnormal	[0]	NA	NA
6057	L04AC01	daclizumab	Immunosuppressants	stereotypies	[0]	NA	NA
6058	L04AC02	basiliximab	Immunosuppressants	aphasia	[7]	NA	NA
6059	L04AC02	basiliximab	Immunosuppressants	high productivity speech or thought	[0]	NA	NA
6060	L04AC02	basiliximab	Immunosuppressants	incoherence	[0]	NA	NA
6061	L04AC02	basiliximab	Immunosuppressants	low productivity speech or thought	[0]	NA	NA
6062	L04AC02	basiliximab	Immunosuppressants	motor control or execution	1.87 (1.06-3.04) [16]	NA	NA
6063	L04AC02	basiliximab	Immunosuppressants	phonatory	[6]	NA	NA
6064	L04AC02	basiliximab	Immunosuppressants	prosody	[0]	NA	NA
6065	L04AC02	basiliximab	Immunosuppressants	reasoning abnormal	[0]	NA	NA
6066	L04AC02	basiliximab	Immunosuppressants	stereotypies	[0]	NA	NA
6067	L04AC03	anakinra	Immunosuppressants	aphasia	[1]	NA	NA
6068	L04AC03	anakinra	Immunosuppressants	high productivity speech or thought	[0]	NA	NA
6069	L04AC03	anakinra	Immunosuppressants	incoherence	[1]	NA	NA
6070	L04AC03	anakinra	Immunosuppressants	low productivity speech or thought	[1]	NA	NA
6071	L04AC03	anakinra	Immunosuppressants	motor control or execution	[2]	NA	NA
6072	L04AC03	anakinra	Immunosuppressants	phonatory	0.53 (0.29-0.89) [14]	NA	NA
6073	L04AC03	anakinra	Immunosuppressants	prosody	[0]	NA	NA
6074	L04AC03	anakinra	Immunosuppressants	reasoning abnormal	[0]	NA	NA
6075	L04AC03	anakinra	Immunosuppressants	stereotypies	[0]	NA	NA
6076	L04AC05	ustekinumab	Immunosuppressants	aphasia	0.27 (0.16-0.44) [17]	NA	NA
6077	L04AC05	ustekinumab	Immunosuppressants	high productivity speech or thought	[2]	NA	NA
6078	L04AC05	ustekinumab	Immunosuppressants	incoherence	0.35 (0.18-0.6) [13]	NA	NA
6079	L04AC05	ustekinumab	Immunosuppressants	low productivity speech or thought	[1]	NA	NA
6080	L04AC05	ustekinumab	Immunosuppressants	motor control or execution	0.34 (0.22-0.52) [23]	NA	NA
6081	L04AC05	ustekinumab	Immunosuppressants	phonatory	0.28 (0.21-0.37) [52]	NA	NA
6082	L04AC05	ustekinumab	Immunosuppressants	prosody	[0]	NA	NA
6083	L04AC05	ustekinumab	Immunosuppressants	reasoning abnormal	[0]	NA	NA
6084	L04AC05	ustekinumab	Immunosuppressants	stereotypies	[0]	NA	NA
6085	L04AC07	tocilizumab	Immunosuppressants	aphasia	0.64 (0.44-0.9) [33]	NA	NA
6086	L04AC07	tocilizumab	Immunosuppressants	high productivity speech or thought	[0]	NA	NA
6087	L04AC07	tocilizumab	Immunosuppressants	incoherence	[2]	NA	NA
6088	L04AC07	tocilizumab	Immunosuppressants	low productivity speech or thought	[2]	NA	NA
6089	L04AC07	tocilizumab	Immunosuppressants	motor control or execution	0.43 (0.27-0.64) [24]	NA	NA
6090	L04AC07	tocilizumab	Immunosuppressants	phonatory	0.66 (0.54-0.81) [100]	NA	NA
6091	L04AC07	tocilizumab	Immunosuppressants	prosody	[0]	NA	NA
6092	L04AC07	tocilizumab	Immunosuppressants	reasoning abnormal	[0]	NA	NA
6093	L04AC07	tocilizumab	Immunosuppressants	stereotypies	[1]	NA	NA
6094	L04AC08	canakinumab	Immunosuppressants	aphasia	[2]	NA	NA
6095	L04AC08	canakinumab	Immunosuppressants	high productivity speech or thought	[0]	NA	NA
6096	L04AC08	canakinumab	Immunosuppressants	incoherence	[1]	NA	NA
6097	L04AC08	canakinumab	Immunosuppressants	low productivity speech or thought	[0]	NA	NA
6098	L04AC08	canakinumab	Immunosuppressants	motor control or execution	[1]	NA	NA
6099	L04AC08	canakinumab	Immunosuppressants	phonatory	[8]	NA	NA
6100	L04AC08	canakinumab	Immunosuppressants	prosody	[0]	NA	NA
6101	L04AC08	canakinumab	Immunosuppressants	reasoning abnormal	[0]	NA	NA
6102	L04AC08	canakinumab	Immunosuppressants	stereotypies	[0]	NA	NA
6103	L04AC10	secukinumab	Immunosuppressants	aphasia	0.52 (0.38-0.71) [43]	NA	NA
6104	L04AC10	secukinumab	Immunosuppressants	high productivity speech or thought	[3]	NA	NA
6105	L04AC10	secukinumab	Immunosuppressants	incoherence	0.43 (0.26-0.65) [21]	NA	NA
6106	L04AC10	secukinumab	Immunosuppressants	low productivity speech or thought	[3]	NA	NA
6107	L04AC10	secukinumab	Immunosuppressants	motor control or execution	0.44 (0.31-0.61) [39]	NA	NA
6108	L04AC10	secukinumab	Immunosuppressants	phonatory	1.14 (1-1.28) [269]	NA	NA
6109	L04AC10	secukinumab	Immunosuppressants	prosody	[0]	NA	NA
6110	L04AC10	secukinumab	Immunosuppressants	reasoning abnormal	[1]	NA	NA
6111	L04AC10	secukinumab	Immunosuppressants	stereotypies	[0]	NA	NA
6112	L04AC13	ixekizumab	Immunosuppressants	aphasia	[2]	NA	NA
6113	L04AC13	ixekizumab	Immunosuppressants	high productivity speech or thought	[0]	NA	NA
6114	L04AC13	ixekizumab	Immunosuppressants	incoherence	[1]	NA	NA
6115	L04AC13	ixekizumab	Immunosuppressants	low productivity speech or thought	[1]	NA	NA
6116	L04AC13	ixekizumab	Immunosuppressants	motor control or execution	[2]	NA	NA
6117	L04AC13	ixekizumab	Immunosuppressants	phonatory	0.34 (0.19-0.54) [17]	NA	NA
6118	L04AC13	ixekizumab	Immunosuppressants	prosody	[0]	NA	NA
6119	L04AC13	ixekizumab	Immunosuppressants	reasoning abnormal	[0]	NA	NA
6120	L04AC13	ixekizumab	Immunosuppressants	stereotypies	[0]	NA	NA
6121	L04AC14	sarilumab	Immunosuppressants	aphasia	[0]	NA	NA
6122	L04AC14	sarilumab	Immunosuppressants	high productivity speech or thought	[0]	NA	NA
6123	L04AC14	sarilumab	Immunosuppressants	incoherence	[0]	NA	NA
6124	L04AC14	sarilumab	Immunosuppressants	low productivity speech or thought	[1]	NA	NA
6125	L04AC14	sarilumab	Immunosuppressants	motor control or execution	[0]	NA	NA
6126	L04AC14	sarilumab	Immunosuppressants	phonatory	[9]	NA	NA
6127	L04AC14	sarilumab	Immunosuppressants	prosody	[0]	NA	NA
6128	L04AC14	sarilumab	Immunosuppressants	reasoning abnormal	[0]	NA	NA
6129	L04AC14	sarilumab	Immunosuppressants	stereotypies	[0]	NA	NA
6130	L04AC18	risankizumab	Immunosuppressants	aphasia	[2]	NA	NA
6131	L04AC18	risankizumab	Immunosuppressants	high productivity speech or thought	[0]	NA	NA
6132	L04AC18	risankizumab	Immunosuppressants	incoherence	[1]	NA	NA
6133	L04AC18	risankizumab	Immunosuppressants	low productivity speech or thought	[0]	NA	NA
6134	L04AC18	risankizumab	Immunosuppressants	motor control or execution	[4]	NA	NA
6135	L04AC18	risankizumab	Immunosuppressants	phonatory	[8]	NA	NA
6136	L04AC18	risankizumab	Immunosuppressants	prosody	[0]	NA	NA
6137	L04AC18	risankizumab	Immunosuppressants	reasoning abnormal	[0]	NA	NA
6138	L04AC18	risankizumab	Immunosuppressants	stereotypies	[0]	NA	NA
6139	L04AD01	ciclosporin	Immunosuppressants	aphasia	1.38 (1.14-1.65) [118]	[8]	NA
6140	L04AD01	ciclosporin	Immunosuppressants	high productivity speech or thought	[7]	[5]	NA
6141	L04AD01	ciclosporin	Immunosuppressants	incoherence	0.38 (0.23-0.59) [20]	[5]	NA
6142	L04AD01	ciclosporin	Immunosuppressants	low productivity speech or thought	1.07 (0.57-1.84) [13]	[2]	NA
6143	L04AD01	ciclosporin	Immunosuppressants	motor control or execution	1.27 (1.05-1.52) [117]	[4]	NA
6144	L04AD01	ciclosporin	Immunosuppressants	phonatory	0.62 (0.52-0.72) [156]	[4]	NA
6145	L04AD01	ciclosporin	Immunosuppressants	prosody	[2]	[0]	NA
6146	L04AD01	ciclosporin	Immunosuppressants	reasoning abnormal	[0]	[0]	NA
6147	L04AD01	ciclosporin	Immunosuppressants	stereotypies	[3]	[0]	NA
6148	L04AD02	tacrolimus	Immunosuppressants	aphasia	1.71 (1.46-1.99) [170]*	[5]	NA
6149	L04AD02	tacrolimus	Immunosuppressants	high productivity speech or thought	1.1 (0.54-1.98) [11]	[1]	NA
6150	L04AD02	tacrolimus	Immunosuppressants	incoherence	0.34 (0.21-0.53) [21]	[0]	NA
6151	L04AD02	tacrolimus	Immunosuppressants	low productivity speech or thought	1.06 (0.59-1.76) [15]	[0]	NA
6152	L04AD02	tacrolimus	Immunosuppressants	motor control or execution	1.26 (1.06-1.5) [136]	[5]	NA
6153	L04AD02	tacrolimus	Immunosuppressants	phonatory	0.25 (0.2-0.32) [76]	[3]	NA
6154	L04AD02	tacrolimus	Immunosuppressants	prosody	[0]	[0]	NA
6155	L04AD02	tacrolimus	Immunosuppressants	reasoning abnormal	[0]	[0]	NA
6156	L04AD02	tacrolimus	Immunosuppressants	stereotypies	[9]	[0]	NA
6157	L04AX01	azathioprine	Immunosuppressants	aphasia	1.34 (1.05-1.68) [73]	[3]	NA
6158	L04AX01	azathioprine	Immunosuppressants	high productivity speech or thought	[1]	[0]	NA
6159	L04AX01	azathioprine	Immunosuppressants	incoherence	0.33 (0.16-0.59) [11]	[2]	NA
6160	L04AX01	azathioprine	Immunosuppressants	low productivity speech or thought	[9]	[0]	NA
6161	L04AX01	azathioprine	Immunosuppressants	motor control or execution	1.07 (0.82-1.37) [63]	[3]	NA
6162	L04AX01	azathioprine	Immunosuppressants	phonatory	0.61 (0.49-0.74) [98]	[8]	NA
6163	L04AX01	azathioprine	Immunosuppressants	prosody	[0]	[0]	NA
6164	L04AX01	azathioprine	Immunosuppressants	reasoning abnormal	[0]	[1]	NA
6165	L04AX01	azathioprine	Immunosuppressants	stereotypies	[0]	[0]	NA
6166	L04AX02	thalidomide	Immunosuppressants	aphasia	0.92 (0.62-1.31) [30]	NA	NA
6167	L04AX02	thalidomide	Immunosuppressants	high productivity speech or thought	[2]	NA	NA
6168	L04AX02	thalidomide	Immunosuppressants	incoherence	0.66 (0.35-1.13) [13]	NA	NA
6169	L04AX02	thalidomide	Immunosuppressants	low productivity speech or thought	[4]	NA	NA
6170	L04AX02	thalidomide	Immunosuppressants	motor control or execution	0.85 (0.57-1.22) [30]	NA	NA
6171	L04AX02	thalidomide	Immunosuppressants	phonatory	0.33 (0.22-0.47) [32]	NA	NA
6172	L04AX02	thalidomide	Immunosuppressants	prosody	[0]	NA	NA
6173	L04AX02	thalidomide	Immunosuppressants	reasoning abnormal	[0]	NA	NA
6174	L04AX02	thalidomide	Immunosuppressants	stereotypies	[0]	NA	NA
6175	L04AX04	lenalidomide	Immunosuppressants	aphasia	0.37 (0.29-0.46) [78]	NA	NA
6176	L04AX04	lenalidomide	Immunosuppressants	high productivity speech or thought	0.97 (0.59-1.51) [20]	NA	NA
6177	L04AX04	lenalidomide	Immunosuppressants	incoherence	0.62 (0.49-0.78) [78]	NA	NA
6178	L04AX04	lenalidomide	Immunosuppressants	low productivity speech or thought	0.47 (0.26-0.8) [14]	NA	NA
6179	L04AX04	lenalidomide	Immunosuppressants	motor control or execution	0.3 (0.23-0.38) [67]	NA	NA
6180	L04AX04	lenalidomide	Immunosuppressants	phonatory	0.81 (0.74-0.89) [489]	NA	NA
6181	L04AX04	lenalidomide	Immunosuppressants	prosody	[0]	NA	NA
6182	L04AX04	lenalidomide	Immunosuppressants	reasoning abnormal	[1]	NA	NA
6183	L04AX04	lenalidomide	Immunosuppressants	stereotypies	[3]	NA	NA
6184	L04AX05	pirfenidone	Immunosuppressants	aphasia	[5]	NA	NA
6185	L04AX05	pirfenidone	Immunosuppressants	high productivity speech or thought	[1]	NA	NA
6186	L04AX05	pirfenidone	Immunosuppressants	incoherence	0.69 (0.33-1.28) [10]	NA	NA
6187	L04AX05	pirfenidone	Immunosuppressants	low productivity speech or thought	[2]	NA	NA
6188	L04AX05	pirfenidone	Immunosuppressants	motor control or execution	[3]	NA	NA
6189	L04AX05	pirfenidone	Immunosuppressants	phonatory	0.71 (0.53-0.94) [50]	NA	NA
6190	L04AX05	pirfenidone	Immunosuppressants	prosody	[0]	NA	NA
6191	L04AX05	pirfenidone	Immunosuppressants	reasoning abnormal	[0]	NA	NA
6192	L04AX05	pirfenidone	Immunosuppressants	stereotypies	[0]	NA	NA
6193	L04AX06	pomalidomide	Immunosuppressants	aphasia	0.32 (0.17-0.54) [14]	NA	NA
6194	L04AX06	pomalidomide	Immunosuppressants	high productivity speech or thought	[4]	NA	NA
6195	L04AX06	pomalidomide	Immunosuppressants	incoherence	0.8 (0.49-1.23) [21]	NA	NA
6196	L04AX06	pomalidomide	Immunosuppressants	low productivity speech or thought	[3]	NA	NA
6197	L04AX06	pomalidomide	Immunosuppressants	motor control or execution	0.34 (0.19-0.55) [16]	NA	NA
6198	L04AX06	pomalidomide	Immunosuppressants	phonatory	0.7 (0.56-0.86) [89]	NA	NA
6199	L04AX06	pomalidomide	Immunosuppressants	prosody	[0]	NA	NA
6200	L04AX06	pomalidomide	Immunosuppressants	reasoning abnormal	[1]	NA	NA
6201	L04AX06	pomalidomide	Immunosuppressants	stereotypies	[1]	NA	NA
6202	M01AB01	indometacin	Antiinflammatory, non steroids	aphasia	[9]	[0]	NA
6203	M01AB01	indometacin	Antiinflammatory, non steroids	high productivity speech or thought	[1]	[3]	NA
6204	M01AB01	indometacin	Antiinflammatory, non steroids	incoherence	[3]	[0]	NA
6205	M01AB01	indometacin	Antiinflammatory, non steroids	low productivity speech or thought	[2]	[4]	NA
6206	M01AB01	indometacin	Antiinflammatory, non steroids	motor control or execution	1.62 (0.86-2.77) [13]	[2]	NA
6207	M01AB01	indometacin	Antiinflammatory, non steroids	phonatory	[7]	[2]	NA
6208	M01AB01	indometacin	Antiinflammatory, non steroids	prosody	[0]	[0]	NA
6209	M01AB01	indometacin	Antiinflammatory, non steroids	reasoning abnormal	[0]	[0]	NA
6210	M01AB01	indometacin	Antiinflammatory, non steroids	stereotypies	[0]	[0]	NA
6211	M01AB05	diclofenac	Antiinflammatory, non steroids	aphasia	0.55 (0.37-0.78) [32]	[7]	[3]
6212	M01AB05	diclofenac	Antiinflammatory, non steroids	high productivity speech or thought	[5]	0.7 (0.35-1.27) [11]	[4]
6213	M01AB05	diclofenac	Antiinflammatory, non steroids	incoherence	0.63 (0.39-0.96) [22]	0.53 (0.29-0.88) [15]	[0]
6214	M01AB05	diclofenac	Antiinflammatory, non steroids	low productivity speech or thought	1.23 (0.59-2.27) [10]	[3]	[1]
6215	M01AB05	diclofenac	Antiinflammatory, non steroids	motor control or execution	0.8 (0.6-1.06) [50]	1.09 (0.73-1.57) [30]	[6]
6216	M01AB05	diclofenac	Antiinflammatory, non steroids	phonatory	0.8 (0.67-0.95) [136]	2.04 (1.33-2.99) [27]	[2]
6217	M01AB05	diclofenac	Antiinflammatory, non steroids	prosody	[0]	[0]	[0]
6218	M01AB05	diclofenac	Antiinflammatory, non steroids	reasoning abnormal	[0]	[0]	[0]
6219	M01AB05	diclofenac	Antiinflammatory, non steroids	stereotypies	[0]	[1]	[0]
6220	M01AB08	etodolac	Antiinflammatory, non steroids	aphasia	[4]	[1]	NA
6221	M01AB08	etodolac	Antiinflammatory, non steroids	high productivity speech or thought	[0]	[2]	NA
6222	M01AB08	etodolac	Antiinflammatory, non steroids	incoherence	[5]	[1]	NA
6223	M01AB08	etodolac	Antiinflammatory, non steroids	low productivity speech or thought	[0]	[1]	NA
6224	M01AB08	etodolac	Antiinflammatory, non steroids	motor control or execution	2.8 (1.39-5.03) [11]	[4]	NA
6225	M01AB08	etodolac	Antiinflammatory, non steroids	phonatory	1.78 (1.07-2.79) [19]	[6]	NA
6226	M01AB08	etodolac	Antiinflammatory, non steroids	prosody	[0]	[0]	NA
6227	M01AB08	etodolac	Antiinflammatory, non steroids	reasoning abnormal	[0]	[0]	NA
6228	M01AB08	etodolac	Antiinflammatory, non steroids	stereotypies	[0]	[0]	NA
6229	M01AB15	ketorolac	Antiinflammatory, non steroids	aphasia	2.26 (1.17-3.97) [12]	[0]	NA
6230	M01AB15	ketorolac	Antiinflammatory, non steroids	high productivity speech or thought	[0]	[2]	NA
6231	M01AB15	ketorolac	Antiinflammatory, non steroids	incoherence	[4]	[0]	NA
6232	M01AB15	ketorolac	Antiinflammatory, non steroids	low productivity speech or thought	[2]	[1]	NA
6233	M01AB15	ketorolac	Antiinflammatory, non steroids	motor control or execution	2.46 (1.34-4.14) [14]	[3]	NA
6234	M01AB15	ketorolac	Antiinflammatory, non steroids	phonatory	0.9 (0.49-1.52) [14]	[4]	NA
6235	M01AB15	ketorolac	Antiinflammatory, non steroids	prosody	[0]	[0]	NA
6236	M01AB15	ketorolac	Antiinflammatory, non steroids	reasoning abnormal	[0]	[0]	NA
6237	M01AB15	ketorolac	Antiinflammatory, non steroids	stereotypies	[0]	[1]	NA
6238	M01AC01	piroxicam	Antiinflammatory, non steroids	aphasia	[5]	NA	NA
6239	M01AC01	piroxicam	Antiinflammatory, non steroids	high productivity speech or thought	[0]	NA	NA
6240	M01AC01	piroxicam	Antiinflammatory, non steroids	incoherence	[5]	NA	NA
6241	M01AC01	piroxicam	Antiinflammatory, non steroids	low productivity speech or thought	[1]	NA	NA
6242	M01AC01	piroxicam	Antiinflammatory, non steroids	motor control or execution	[4]	NA	NA
6243	M01AC01	piroxicam	Antiinflammatory, non steroids	phonatory	[5]	NA	NA
6244	M01AC01	piroxicam	Antiinflammatory, non steroids	prosody	[0]	NA	NA
6245	M01AC01	piroxicam	Antiinflammatory, non steroids	reasoning abnormal	[0]	NA	NA
6246	M01AC01	piroxicam	Antiinflammatory, non steroids	stereotypies	[0]	NA	NA
6247	M01AC06	meloxicam	Antiinflammatory, non steroids	aphasia	0.64 (0.35-1.09) [14]	[5]	NA
6248	M01AC06	meloxicam	Antiinflammatory, non steroids	high productivity speech or thought	[0]	0.75 (0.37-1.35) [11]	NA
6249	M01AC06	meloxicam	Antiinflammatory, non steroids	incoherence	0.77 (0.37-1.42) [10]	0.76 (0.46-1.18) [20]	NA
6250	M01AC06	meloxicam	Antiinflammatory, non steroids	low productivity speech or thought	[0]	[1]	NA
6251	M01AC06	meloxicam	Antiinflammatory, non steroids	motor control or execution	1.21 (0.8-1.75) [28]	0.65 (0.38-1.05) [17]	NA
6252	M01AC06	meloxicam	Antiinflammatory, non steroids	phonatory	1 (0.77-1.28) [63]	1.27 (0.72-2.07) [16]	NA
6253	M01AC06	meloxicam	Antiinflammatory, non steroids	prosody	[0]	[0]	NA
6254	M01AC06	meloxicam	Antiinflammatory, non steroids	reasoning abnormal	[0]	[1]	NA
6255	M01AC06	meloxicam	Antiinflammatory, non steroids	stereotypies	[0]	[0]	NA
6256	M01AE01	ibuprofen	Antiinflammatory, non steroids	aphasia	0.97 (0.79-1.18) [99]	1.13 (0.79-1.58) [36]	[4]
6257	M01AE01	ibuprofen	Antiinflammatory, non steroids	high productivity speech or thought	1.68 (0.97-2.71) [17]	1.1 (0.78-1.51) [40]	4.41 (2.43-7.41) [15]*
6258	M01AE01	ibuprofen	Antiinflammatory, non steroids	incoherence	1.28 (1.01-1.6) [78]	0.91 (0.69-1.18) [60]	1.49 (0.81-2.52) [14]
6259	M01AE01	ibuprofen	Antiinflammatory, non steroids	low productivity speech or thought	1.04 (0.58-1.73) [15]	[8]	[5]
6260	M01AE01	ibuprofen	Antiinflammatory, non steroids	motor control or execution	0.98 (0.81-1.19) [108]	1.19 (0.93-1.5) [76]	1.55 (0.92-2.44) [19]
6261	M01AE01	ibuprofen	Antiinflammatory, non steroids	phonatory	0.95 (0.84-1.07) [283]	1.18 (0.82-1.63) [37]	[4]
6262	M01AE01	ibuprofen	Antiinflammatory, non steroids	prosody	[0]	[0]	[0]
6263	M01AE01	ibuprofen	Antiinflammatory, non steroids	reasoning abnormal	[0]	[1]	[0]
6264	M01AE01	ibuprofen	Antiinflammatory, non steroids	stereotypies	[3]	[0]	[1]
6265	M01AE02	naproxen	Antiinflammatory, non steroids	aphasia	0.6 (0.44-0.8) [47]	0.74 (0.39-1.28) [13]	[1]
6266	M01AE02	naproxen	Antiinflammatory, non steroids	high productivity speech or thought	[8]	0.9 (0.53-1.44) [18]	[3]
6267	M01AE02	naproxen	Antiinflammatory, non steroids	incoherence	0.84 (0.59-1.15) [39]	0.75 (0.49-1.1) [27]	[4]
6268	M01AE02	naproxen	Antiinflammatory, non steroids	low productivity speech or thought	[8]	[6]	[0]
6269	M01AE02	naproxen	Antiinflammatory, non steroids	motor control or execution	1.13 (0.91-1.39) [94]	0.88 (0.59-1.25) [31]	[3]
6270	M01AE02	naproxen	Antiinflammatory, non steroids	phonatory	0.8 (0.69-0.93) [182]	1.7 (1.13-2.46) [29]	[2]
6271	M01AE02	naproxen	Antiinflammatory, non steroids	prosody	[0]	[0]	[0]
6272	M01AE02	naproxen	Antiinflammatory, non steroids	reasoning abnormal	[0]	[0]	[0]
6273	M01AE02	naproxen	Antiinflammatory, non steroids	stereotypies	[2]	[0]	[0]
6274	M01AE03	ketoprofen	Antiinflammatory, non steroids	aphasia	[5]	NA	NA
6275	M01AE03	ketoprofen	Antiinflammatory, non steroids	high productivity speech or thought	[0]	NA	NA
6276	M01AE03	ketoprofen	Antiinflammatory, non steroids	incoherence	[0]	NA	NA
6277	M01AE03	ketoprofen	Antiinflammatory, non steroids	low productivity speech or thought	[3]	NA	NA
6278	M01AE03	ketoprofen	Antiinflammatory, non steroids	motor control or execution	[7]	NA	NA
6279	M01AE03	ketoprofen	Antiinflammatory, non steroids	phonatory	1 (0.54-1.69) [14]	NA	NA
6280	M01AE03	ketoprofen	Antiinflammatory, non steroids	prosody	[0]	NA	NA
6281	M01AE03	ketoprofen	Antiinflammatory, non steroids	reasoning abnormal	[0]	NA	NA
6282	M01AE03	ketoprofen	Antiinflammatory, non steroids	stereotypies	[0]	NA	NA
6283	M01AG01	mefenamic acid	Antiinflammatory, non steroids	aphasia	[4]	NA	NA
6284	M01AG01	mefenamic acid	Antiinflammatory, non steroids	high productivity speech or thought	[0]	NA	NA
6285	M01AG01	mefenamic acid	Antiinflammatory, non steroids	incoherence	[1]	NA	NA
6286	M01AG01	mefenamic acid	Antiinflammatory, non steroids	low productivity speech or thought	[1]	NA	NA
6287	M01AG01	mefenamic acid	Antiinflammatory, non steroids	motor control or execution	[5]	NA	NA
6288	M01AG01	mefenamic acid	Antiinflammatory, non steroids	phonatory	[1]	NA	NA
6289	M01AG01	mefenamic acid	Antiinflammatory, non steroids	prosody	[0]	NA	NA
6290	M01AG01	mefenamic acid	Antiinflammatory, non steroids	reasoning abnormal	[0]	NA	NA
6291	M01AG01	mefenamic acid	Antiinflammatory, non steroids	stereotypies	[0]	NA	NA
6292	M01AH02	rofecoxib	Antiinflammatory, non steroids	aphasia	1.82 (1.38-2.35) [59]	[6]	NA
6293	M01AH02	rofecoxib	Antiinflammatory, non steroids	high productivity speech or thought	[1]	[1]	NA
6294	M01AH02	rofecoxib	Antiinflammatory, non steroids	incoherence	[7]	[5]	NA
6295	M01AH02	rofecoxib	Antiinflammatory, non steroids	low productivity speech or thought	[3]	[1]	NA
6296	M01AH02	rofecoxib	Antiinflammatory, non steroids	motor control or execution	2.22 (1.75-2.78) [77]*	1.82 (0.99-3.08) [14]	NA
6297	M01AH02	rofecoxib	Antiinflammatory, non steroids	phonatory	0.52 (0.39-0.69) [50]	[6]	NA
6298	M01AH02	rofecoxib	Antiinflammatory, non steroids	prosody	[0]	[0]	NA
6299	M01AH02	rofecoxib	Antiinflammatory, non steroids	reasoning abnormal	[0]	[0]	NA
6300	M01AH02	rofecoxib	Antiinflammatory, non steroids	stereotypies	[0]	[0]	NA
6301	M01AH03	valdecoxib	Antiinflammatory, non steroids	aphasia	[9]	[1]	NA
6302	M01AH03	valdecoxib	Antiinflammatory, non steroids	high productivity speech or thought	[0]	[0]	NA
6303	M01AH03	valdecoxib	Antiinflammatory, non steroids	incoherence	[6]	[3]	NA
6304	M01AH03	valdecoxib	Antiinflammatory, non steroids	low productivity speech or thought	[3]	[0]	NA
6305	M01AH03	valdecoxib	Antiinflammatory, non steroids	motor control or execution	[9]	[7]	NA
6306	M01AH03	valdecoxib	Antiinflammatory, non steroids	phonatory	0.55 (0.33-0.87) [19]	[3]	NA
6307	M01AH03	valdecoxib	Antiinflammatory, non steroids	prosody	[0]	[0]	NA
6308	M01AH03	valdecoxib	Antiinflammatory, non steroids	reasoning abnormal	[0]	[0]	NA
6309	M01AH03	valdecoxib	Antiinflammatory, non steroids	stereotypies	[0]	[0]	NA
6310	M01AH05	etoricoxib	Antiinflammatory, non steroids	aphasia	[2]	[9]	NA
6311	M01AH05	etoricoxib	Antiinflammatory, non steroids	high productivity speech or thought	[1]	[0]	NA
6312	M01AH05	etoricoxib	Antiinflammatory, non steroids	incoherence	[2]	[2]	NA
6313	M01AH05	etoricoxib	Antiinflammatory, non steroids	low productivity speech or thought	[0]	[2]	NA
6314	M01AH05	etoricoxib	Antiinflammatory, non steroids	motor control or execution	[4]	[3]	NA
6315	M01AH05	etoricoxib	Antiinflammatory, non steroids	phonatory	[5]	[0]	NA
6316	M01AH05	etoricoxib	Antiinflammatory, non steroids	prosody	[0]	[0]	NA
6317	M01AH05	etoricoxib	Antiinflammatory, non steroids	reasoning abnormal	[0]	[0]	NA
6318	M01AH05	etoricoxib	Antiinflammatory, non steroids	stereotypies	[0]	[0]	NA
6319	M01AX01	nabumetone	Antiinflammatory, non steroids	aphasia	[1]	[2]	NA
6320	M01AX01	nabumetone	Antiinflammatory, non steroids	high productivity speech or thought	[1]	[1]	NA
6321	M01AX01	nabumetone	Antiinflammatory, non steroids	incoherence	[3]	[3]	NA
6322	M01AX01	nabumetone	Antiinflammatory, non steroids	low productivity speech or thought	[1]	[1]	NA
6323	M01AX01	nabumetone	Antiinflammatory, non steroids	motor control or execution	[3]	[3]	NA
6324	M01AX01	nabumetone	Antiinflammatory, non steroids	phonatory	1.85 (1.05-3.01) [16]	[6]	NA
6325	M01AX01	nabumetone	Antiinflammatory, non steroids	prosody	[0]	[0]	NA
6326	M01AX01	nabumetone	Antiinflammatory, non steroids	reasoning abnormal	[0]	[0]	NA
6327	M01AX01	nabumetone	Antiinflammatory, non steroids	stereotypies	[0]	[0]	NA
6328	M01AX05	glucosamine	Antiinflammatory, non steroids	aphasia	1.38 (0.73-2.36) [13]	[5]	NA
6329	M01AX05	glucosamine	Antiinflammatory, non steroids	high productivity speech or thought	[0]	[1]	NA
6330	M01AX05	glucosamine	Antiinflammatory, non steroids	incoherence	[8]	[8]	NA
6331	M01AX05	glucosamine	Antiinflammatory, non steroids	low productivity speech or thought	[3]	[0]	NA
6332	M01AX05	glucosamine	Antiinflammatory, non steroids	motor control or execution	[4]	[7]	NA
6333	M01AX05	glucosamine	Antiinflammatory, non steroids	phonatory	2.56 (1.99-3.25) [70]*	[7]	NA
6334	M01AX05	glucosamine	Antiinflammatory, non steroids	prosody	[0]	[0]	NA
6335	M01AX05	glucosamine	Antiinflammatory, non steroids	reasoning abnormal	[0]	[0]	NA
6336	M01AX05	glucosamine	Antiinflammatory, non steroids	stereotypies	[0]	[1]	NA
6337	M01AX17	nimesulide	Antiinflammatory, non steroids	aphasia	[4]	NA	NA
6338	M01AX17	nimesulide	Antiinflammatory, non steroids	high productivity speech or thought	[0]	NA	NA
6339	M01AX17	nimesulide	Antiinflammatory, non steroids	incoherence	[0]	NA	NA
6340	M01AX17	nimesulide	Antiinflammatory, non steroids	low productivity speech or thought	[1]	NA	NA
6341	M01AX17	nimesulide	Antiinflammatory, non steroids	motor control or execution	[0]	NA	NA
6342	M01AX17	nimesulide	Antiinflammatory, non steroids	phonatory	3.07 (1.58-5.39) [12]	NA	NA
6343	M01AX17	nimesulide	Antiinflammatory, non steroids	prosody	[0]	NA	NA
6344	M01AX17	nimesulide	Antiinflammatory, non steroids	reasoning abnormal	[0]	NA	NA
6345	M01AX17	nimesulide	Antiinflammatory, non steroids	stereotypies	[0]	NA	NA
6346	M01AX25	chondroitin	Antiinflammatory, non steroids	aphasia	[6]	[5]	NA
6347	M01AX25	chondroitin	Antiinflammatory, non steroids	high productivity speech or thought	[0]	[1]	NA
6348	M01AX25	chondroitin	Antiinflammatory, non steroids	incoherence	[3]	[6]	NA
6349	M01AX25	chondroitin	Antiinflammatory, non steroids	low productivity speech or thought	[2]	[0]	NA
6350	M01AX25	chondroitin	Antiinflammatory, non steroids	motor control or execution	[3]	[3]	NA
6351	M01AX25	chondroitin	Antiinflammatory, non steroids	phonatory	2.22 (1.46-3.24) [27]	[6]	NA
6352	M01AX25	chondroitin	Antiinflammatory, non steroids	prosody	[0]	[0]	NA
6353	M01AX25	chondroitin	Antiinflammatory, non steroids	reasoning abnormal	[0]	[0]	NA
6354	M01AX25	chondroitin	Antiinflammatory, non steroids	stereotypies	[0]	[1]	NA
6355	M01CC01	penicillamine	Specific antirheumatic	aphasia	[2]	NA	NA
6356	M01CC01	penicillamine	Specific antirheumatic	high productivity speech or thought	[1]	NA	NA
6357	M01CC01	penicillamine	Specific antirheumatic	incoherence	[0]	NA	NA
6358	M01CC01	penicillamine	Specific antirheumatic	low productivity speech or thought	[0]	NA	NA
6359	M01CC01	penicillamine	Specific antirheumatic	motor control or execution	[8]	NA	NA
6360	M01CC01	penicillamine	Specific antirheumatic	phonatory	[1]	NA	NA
6361	M01CC01	penicillamine	Specific antirheumatic	prosody	[0]	NA	NA
6362	M01CC01	penicillamine	Specific antirheumatic	reasoning abnormal	[0]	NA	NA
6363	M01CC01	penicillamine	Specific antirheumatic	stereotypies	[0]	NA	NA
6364	M03AC09	rocuronium	Muscle relaxants, peripherally	aphasia	NA	[0]	NA
6365	M03AC09	rocuronium	Muscle relaxants, peripherally	high productivity speech or thought	NA	[0]	NA
6366	M03AC09	rocuronium	Muscle relaxants, peripherally	incoherence	NA	[1]	NA
6367	M03AC09	rocuronium	Muscle relaxants, peripherally	low productivity speech or thought	NA	[0]	NA
6368	M03AC09	rocuronium	Muscle relaxants, peripherally	motor control or execution	NA	[2]	NA
6369	M03AC09	rocuronium	Muscle relaxants, peripherally	phonatory	NA	[0]	NA
6370	M03AC09	rocuronium	Muscle relaxants, peripherally	prosody	NA	[0]	NA
6371	M03AC09	rocuronium	Muscle relaxants, peripherally	reasoning abnormal	NA	[0]	NA
6372	M03AC09	rocuronium	Muscle relaxants, peripherally	stereotypies	NA	[0]	NA
6373	M03AX01	botulinum toxin	Muscle relaxants, peripherally	aphasia	1.43 (1.09-1.86) [58]	[3]	NA
6374	M03AX01	botulinum toxin	Muscle relaxants, peripherally	high productivity speech or thought	[6]	[1]	NA
6375	M03AX01	botulinum toxin	Muscle relaxants, peripherally	incoherence	1.07 (0.69-1.57) [26]	[4]	NA
6376	M03AX01	botulinum toxin	Muscle relaxants, peripherally	low productivity speech or thought	[5]	[1]	NA
6377	M03AX01	botulinum toxin	Muscle relaxants, peripherally	motor control or execution	4.34 (3.73-5.02) [185]*	[6]	NA
6378	M03AX01	botulinum toxin	Muscle relaxants, peripherally	phonatory	2.91 (2.6-3.24) [338]*	5.67 (2.99-9.81) [13]*	NA
6379	M03AX01	botulinum toxin	Muscle relaxants, peripherally	prosody	[0]	[0]	NA
6380	M03AX01	botulinum toxin	Muscle relaxants, peripherally	reasoning abnormal	[0]	[0]	NA
6381	M03AX01	botulinum toxin	Muscle relaxants, peripherally	stereotypies	[0]	[0]	NA
6382	M03BA02	carisoprodol	Muscle relaxants, centrally	aphasia	[2]	1.76 (0.87-3.18) [11]	NA
6383	M03BA02	carisoprodol	Muscle relaxants, centrally	high productivity speech or thought	[1]	[8]	NA
6384	M03BA02	carisoprodol	Muscle relaxants, centrally	incoherence	[5]	1.72 (1.07-2.63) [22]	NA
6385	M03BA02	carisoprodol	Muscle relaxants, centrally	low productivity speech or thought	[1]	[4]	NA
6386	M03BA02	carisoprodol	Muscle relaxants, centrally	motor control or execution	[6]	1.34 (0.78-2.16) [17]	NA
6387	M03BA02	carisoprodol	Muscle relaxants, centrally	phonatory	[4]	[6]	NA
6388	M03BA02	carisoprodol	Muscle relaxants, centrally	prosody	[0]	[0]	NA
6389	M03BA02	carisoprodol	Muscle relaxants, centrally	reasoning abnormal	[0]	[0]	NA
6390	M03BA02	carisoprodol	Muscle relaxants, centrally	stereotypies	[0]	[0]	NA
6391	M03BA03	methocarbamol	Muscle relaxants, centrally	aphasia	[3]	[7]	NA
6392	M03BA03	methocarbamol	Muscle relaxants, centrally	high productivity speech or thought	[0]	[6]	NA
6393	M03BA03	methocarbamol	Muscle relaxants, centrally	incoherence	[3]	[7]	NA
6394	M03BA03	methocarbamol	Muscle relaxants, centrally	low productivity speech or thought	[3]	[1]	NA
6395	M03BA03	methocarbamol	Muscle relaxants, centrally	motor control or execution	[3]	1.84 (1.08-2.93) [18]	NA
6396	M03BA03	methocarbamol	Muscle relaxants, centrally	phonatory	[5]	2.3 (1.14-4.14) [11]	NA
6397	M03BA03	methocarbamol	Muscle relaxants, centrally	prosody	[0]	[0]	NA
6398	M03BA03	methocarbamol	Muscle relaxants, centrally	reasoning abnormal	[0]	[0]	NA
6399	M03BA03	methocarbamol	Muscle relaxants, centrally	stereotypies	[0]	[0]	NA
6400	M03BX01	baclofen	Muscle relaxants, centrally	aphasia	2.44 (1.9-3.08) [71]*	1.99 (1.3-2.91) [27]	[0]
6401	M03BX01	baclofen	Muscle relaxants, centrally	high productivity speech or thought	4.85 (2.64-8.18) [14]	0.95 (0.53-1.58) [15]	[4]
6402	M03BX01	baclofen	Muscle relaxants, centrally	incoherence	5.79 (4.7-7.06) [100]*	0.66 (0.4-1.04) [19]	[2]
6403	M03BX01	baclofen	Muscle relaxants, centrally	low productivity speech or thought	[8]	1.56 (0.77-2.82) [11]	[2]
6404	M03BX01	baclofen	Muscle relaxants, centrally	motor control or execution	2.53 (2-3.16) [79]*	0.93 (0.6-1.37) [26]	[1]
6405	M03BX01	baclofen	Muscle relaxants, centrally	phonatory	0.38 (0.26-0.54) [33]	1.85 (1.19-2.75) [25]	[2]
6406	M03BX01	baclofen	Muscle relaxants, centrally	prosody	[0]	[0]	[0]
6407	M03BX01	baclofen	Muscle relaxants, centrally	reasoning abnormal	[1]	[0]	[0]
6408	M03BX01	baclofen	Muscle relaxants, centrally	stereotypies	[8]	[0]	[0]
6409	M03BX02	tizanidine	Muscle relaxants, centrally	aphasia	[5]	[9]	NA
6410	M03BX02	tizanidine	Muscle relaxants, centrally	high productivity speech or thought	[0]	0.81 (0.38-1.5) [10]	NA
6411	M03BX02	tizanidine	Muscle relaxants, centrally	incoherence	[4]	1 (0.62-1.52) [22]	NA
6412	M03BX02	tizanidine	Muscle relaxants, centrally	low productivity speech or thought	[0]	[9]	NA
6413	M03BX02	tizanidine	Muscle relaxants, centrally	motor control or execution	6.63 (4.36-9.67) [27]*	1.01 (0.63-1.54) [22]	NA
6414	M03BX02	tizanidine	Muscle relaxants, centrally	phonatory	1.34 (0.75-2.22) [15]	1.8 (1.07-2.83) [19]	NA
6415	M03BX02	tizanidine	Muscle relaxants, centrally	prosody	[0]	[0]	NA
6416	M03BX02	tizanidine	Muscle relaxants, centrally	reasoning abnormal	[0]	[0]	NA
6417	M03BX02	tizanidine	Muscle relaxants, centrally	stereotypies	[0]	[1]	NA
6418	M03BX08	cyclobenzaprine	Muscle relaxants, centrally	aphasia	[7]	0.9 (0.52-1.46) [17]	[2]
6419	M03BX08	cyclobenzaprine	Muscle relaxants, centrally	high productivity speech or thought	[1]	0.69 (0.39-1.15) [15]	[3]
6420	M03BX08	cyclobenzaprine	Muscle relaxants, centrally	incoherence	2.25 (1.12-4.04) [11]	0.67 (0.43-0.99) [26]	[3]
6421	M03BX08	cyclobenzaprine	Muscle relaxants, centrally	low productivity speech or thought	[3]	[3]	[1]
6422	M03BX08	cyclobenzaprine	Muscle relaxants, centrally	motor control or execution	2.29 (1.4-3.55) [20]	0.76 (0.51-1.1) [29]	[8]
6423	M03BX08	cyclobenzaprine	Muscle relaxants, centrally	phonatory	1.77 (1.27-2.4) [42]	2.03 (1.42-2.83) [37]	[0]
6424	M03BX08	cyclobenzaprine	Muscle relaxants, centrally	prosody	[0]	[0]	[0]
6425	M03BX08	cyclobenzaprine	Muscle relaxants, centrally	reasoning abnormal	[0]	[0]	[1]
6426	M03BX08	cyclobenzaprine	Muscle relaxants, centrally	stereotypies	[0]	[0]	[0]
6427	M04AA01	allopurinol	Antigout preparations	aphasia	1.53 (1.22-1.89) [87]	0.93 (0.47-1.63) [12]	[2]
6428	M04AA01	allopurinol	Antigout preparations	high productivity speech or thought	[8]	[7]	[1]
6429	M04AA01	allopurinol	Antigout preparations	incoherence	0.46 (0.26-0.75) [16]	[9]	[6]
6430	M04AA01	allopurinol	Antigout preparations	low productivity speech or thought	1.24 (0.59-2.3) [10]	[3]	[0]
6431	M04AA01	allopurinol	Antigout preparations	motor control or execution	1.66 (1.35-2.02) [101]	0.96 (0.61-1.42) [25]	[4]
6432	M04AA01	allopurinol	Antigout preparations	phonatory	1.11 (0.96-1.29) [185]	0.86 (0.42-1.54) [11]	[2]
6433	M04AA01	allopurinol	Antigout preparations	prosody	[0]	[0]	[0]
6434	M04AA01	allopurinol	Antigout preparations	reasoning abnormal	[1]	[1]	[0]
6435	M04AA01	allopurinol	Antigout preparations	stereotypies	[0]	[2]	[0]
6436	M04AA03	febuxostat	Antigout preparations	aphasia	0.97 (0.48-1.74) [11]	[1]	NA
6437	M04AA03	febuxostat	Antigout preparations	high productivity speech or thought	[3]	[1]	NA
6438	M04AA03	febuxostat	Antigout preparations	incoherence	[4]	[1]	NA
6439	M04AA03	febuxostat	Antigout preparations	low productivity speech or thought	[1]	[0]	NA
6440	M04AA03	febuxostat	Antigout preparations	motor control or execution	1.24 (0.69-2.04) [15]	[7]	NA
6441	M04AA03	febuxostat	Antigout preparations	phonatory	0.42 (0.23-0.71) [14]	[1]	NA
6442	M04AA03	febuxostat	Antigout preparations	prosody	[0]	[0]	NA
6443	M04AA03	febuxostat	Antigout preparations	reasoning abnormal	[0]	[0]	NA
6444	M04AA03	febuxostat	Antigout preparations	stereotypies	[0]	[0]	NA
6445	M04AC01	colchicine	Antigout preparations	aphasia	[6]	[2]	NA
6446	M04AC01	colchicine	Antigout preparations	high productivity speech or thought	[2]	[1]	NA
6447	M04AC01	colchicine	Antigout preparations	incoherence	[5]	[3]	NA
6448	M04AC01	colchicine	Antigout preparations	low productivity speech or thought	[0]	[0]	NA
6449	M04AC01	colchicine	Antigout preparations	motor control or execution	0.99 (0.49-1.77) [11]	[3]	NA
6450	M04AC01	colchicine	Antigout preparations	phonatory	0.62 (0.37-0.98) [19]	[3]	NA
6451	M04AC01	colchicine	Antigout preparations	prosody	[0]	[0]	NA
6452	M04AC01	colchicine	Antigout preparations	reasoning abnormal	[0]	[0]	NA
6453	M04AC01	colchicine	Antigout preparations	stereotypies	[0]	[0]	NA
6454	M05BA03	pamidronic acid	Drugs affecting bone	aphasia	[7]	NA	NA
6455	M05BA03	pamidronic acid	Drugs affecting bone	high productivity speech or thought	[0]	NA	NA
6456	M05BA03	pamidronic acid	Drugs affecting bone	incoherence	[1]	NA	NA
6457	M05BA03	pamidronic acid	Drugs affecting bone	low productivity speech or thought	[1]	NA	NA
6458	M05BA03	pamidronic acid	Drugs affecting bone	motor control or execution	1.19 (0.57-2.2) [10]	NA	NA
6459	M05BA03	pamidronic acid	Drugs affecting bone	phonatory	0.74 (0.43-1.19) [17]	NA	NA
6460	M05BA03	pamidronic acid	Drugs affecting bone	prosody	[0]	NA	NA
6461	M05BA03	pamidronic acid	Drugs affecting bone	reasoning abnormal	[0]	NA	NA
6462	M05BA03	pamidronic acid	Drugs affecting bone	stereotypies	[0]	NA	NA
6463	M05BA04	alendronic acid	Drugs affecting bone	aphasia	1.06 (0.81-1.36) [63]	1.01 (0.48-1.87) [10]	[0]
6464	M05BA04	alendronic acid	Drugs affecting bone	high productivity speech or thought	[8]	[6]	[1]
6465	M05BA04	alendronic acid	Drugs affecting bone	incoherence	0.44 (0.25-0.72) [16]	0.83 (0.48-1.34) [17]	[3]
6466	M05BA04	alendronic acid	Drugs affecting bone	low productivity speech or thought	[7]	[1]	[0]
6467	M05BA04	alendronic acid	Drugs affecting bone	motor control or execution	0.62 (0.44-0.85) [40]	1.3 (0.85-1.92) [26]	[4]
6468	M05BA04	alendronic acid	Drugs affecting bone	phonatory	1.79 (1.59-2) [308]*	2.49 (1.58-3.73) [24]	[1]
6469	M05BA04	alendronic acid	Drugs affecting bone	prosody	[0]	[0]	[0]
6470	M05BA04	alendronic acid	Drugs affecting bone	reasoning abnormal	[2]	[1]	[1]
6471	M05BA04	alendronic acid	Drugs affecting bone	stereotypies	[0]	[1]	[0]
6472	M05BA06	ibandronic acid	Drugs affecting bone	aphasia	0.53 (0.29-0.89) [14]	[0]	NA
6473	M05BA06	ibandronic acid	Drugs affecting bone	high productivity speech or thought	[0]	[2]	NA
6474	M05BA06	ibandronic acid	Drugs affecting bone	incoherence	1.14 (0.67-1.8) [18]	[4]	NA
6475	M05BA06	ibandronic acid	Drugs affecting bone	low productivity speech or thought	[0]	[0]	NA
6476	M05BA06	ibandronic acid	Drugs affecting bone	motor control or execution	0.56 (0.32-0.92) [16]	[2]	NA
6477	M05BA06	ibandronic acid	Drugs affecting bone	phonatory	1.13 (0.91-1.4) [87]	[5]	NA
6478	M05BA06	ibandronic acid	Drugs affecting bone	prosody	[0]	[0]	NA
6479	M05BA06	ibandronic acid	Drugs affecting bone	reasoning abnormal	[1]	[0]	NA
6480	M05BA06	ibandronic acid	Drugs affecting bone	stereotypies	[0]	[0]	NA
6481	M05BA07	risedronic acid	Drugs affecting bone	aphasia	1.27 (0.8-1.91) [23]	[6]	NA
6482	M05BA07	risedronic acid	Drugs affecting bone	high productivity speech or thought	[1]	[0]	NA
6483	M05BA07	risedronic acid	Drugs affecting bone	incoherence	[9]	[6]	NA
6484	M05BA07	risedronic acid	Drugs affecting bone	low productivity speech or thought	[1]	[0]	NA
6485	M05BA07	risedronic acid	Drugs affecting bone	motor control or execution	0.77 (0.43-1.27) [15]	[3]	NA
6486	M05BA07	risedronic acid	Drugs affecting bone	phonatory	2.16 (1.78-2.6) [113]*	[5]	NA
6487	M05BA07	risedronic acid	Drugs affecting bone	prosody	[0]	[0]	NA
6488	M05BA07	risedronic acid	Drugs affecting bone	reasoning abnormal	[0]	[0]	NA
6489	M05BA07	risedronic acid	Drugs affecting bone	stereotypies	[0]	[0]	NA
6490	M05BA08	zoledronic acid	Drugs affecting bone	aphasia	1.6 (1.32-1.92) [114]	[5]	NA
6491	M05BA08	zoledronic acid	Drugs affecting bone	high productivity speech or thought	[4]	[0]	NA
6492	M05BA08	zoledronic acid	Drugs affecting bone	incoherence	0.53 (0.33-0.8) [23]	[5]	NA
6493	M05BA08	zoledronic acid	Drugs affecting bone	low productivity speech or thought	[4]	[0]	NA
6494	M05BA08	zoledronic acid	Drugs affecting bone	motor control or execution	0.91 (0.71-1.15) [70]	1.29 (0.61-2.38) [10]	NA
6495	M05BA08	zoledronic acid	Drugs affecting bone	phonatory	0.69 (0.58-0.82) [146]	[7]	NA
6496	M05BA08	zoledronic acid	Drugs affecting bone	prosody	[0]	[0]	NA
6497	M05BA08	zoledronic acid	Drugs affecting bone	reasoning abnormal	[0]	[0]	NA
6498	M05BA08	zoledronic acid	Drugs affecting bone	stereotypies	[1]	[0]	NA
6499	M05BX04	denosumab	Drugs affecting bone	aphasia	0.4 (0.29-0.53) [45]	[1]	NA
6500	M05BX04	denosumab	Drugs affecting bone	high productivity speech or thought	[3]	[2]	NA
6501	M05BX04	denosumab	Drugs affecting bone	incoherence	0.29 (0.18-0.45) [20]	[1]	NA
6502	M05BX04	denosumab	Drugs affecting bone	low productivity speech or thought	[3]	[0]	NA
6503	M05BX04	denosumab	Drugs affecting bone	motor control or execution	0.33 (0.23-0.45) [40]	[1]	NA
6504	M05BX04	denosumab	Drugs affecting bone	phonatory	0.71 (0.62-0.81) [233]	[6]	NA
6505	M05BX04	denosumab	Drugs affecting bone	prosody	[0]	[0]	NA
6506	M05BX04	denosumab	Drugs affecting bone	reasoning abnormal	[0]	[0]	NA
6507	M05BX04	denosumab	Drugs affecting bone	stereotypies	[0]	[0]	NA
6508	M05BX06	romosozumab	Drugs affecting bone	aphasia	[1]	NA	NA
6509	M05BX06	romosozumab	Drugs affecting bone	high productivity speech or thought	[0]	NA	NA
6510	M05BX06	romosozumab	Drugs affecting bone	incoherence	[1]	NA	NA
6511	M05BX06	romosozumab	Drugs affecting bone	low productivity speech or thought	[0]	NA	NA
6512	M05BX06	romosozumab	Drugs affecting bone	motor control or execution	[2]	NA	NA
6513	M05BX06	romosozumab	Drugs affecting bone	phonatory	[4]	NA	NA
6514	M05BX06	romosozumab	Drugs affecting bone	prosody	[0]	NA	NA
6515	M05BX06	romosozumab	Drugs affecting bone	reasoning abnormal	[0]	NA	NA
6516	M05BX06	romosozumab	Drugs affecting bone	stereotypies	[0]	NA	NA
6517	M09AX01	hyaluronic acid	Other musculoskeletal	aphasia	[6]	NA	NA
6518	M09AX01	hyaluronic acid	Other musculoskeletal	high productivity speech or thought	[0]	NA	NA
6519	M09AX01	hyaluronic acid	Other musculoskeletal	incoherence	[1]	NA	NA
6520	M09AX01	hyaluronic acid	Other musculoskeletal	low productivity speech or thought	[1]	NA	NA
6521	M09AX01	hyaluronic acid	Other musculoskeletal	motor control or execution	2.73 (1.3-5.03) [10]	NA	NA
6522	M09AX01	hyaluronic acid	Other musculoskeletal	phonatory	2.41 (1.54-3.6) [24]	NA	NA
6523	M09AX01	hyaluronic acid	Other musculoskeletal	prosody	[0]	NA	NA
6524	M09AX01	hyaluronic acid	Other musculoskeletal	reasoning abnormal	[0]	NA	NA
6525	M09AX01	hyaluronic acid	Other musculoskeletal	stereotypies	[0]	NA	NA
6526	M09AX07	nusinersen	Other musculoskeletal	aphasia	[2]	NA	NA
6527	M09AX07	nusinersen	Other musculoskeletal	high productivity speech or thought	[0]	NA	NA
6528	M09AX07	nusinersen	Other musculoskeletal	incoherence	[0]	NA	NA
6529	M09AX07	nusinersen	Other musculoskeletal	low productivity speech or thought	[0]	NA	NA
6530	M09AX07	nusinersen	Other musculoskeletal	motor control or execution	[1]	NA	NA
6531	M09AX07	nusinersen	Other musculoskeletal	phonatory	[2]	NA	NA
6532	M09AX07	nusinersen	Other musculoskeletal	prosody	[0]	NA	NA
6533	M09AX07	nusinersen	Other musculoskeletal	reasoning abnormal	[0]	NA	NA
6534	M09AX07	nusinersen	Other musculoskeletal	stereotypies	[0]	NA	NA
6535	N01AH01	fentanyl	Anesthetics, general	aphasia	NA	1.01 (0.61-1.57) [20]	NA
6536	N01AH01	fentanyl	Anesthetics, general	high productivity speech or thought	NA	[9]	NA
6537	N01AH01	fentanyl	Anesthetics, general	incoherence	NA	0.78 (0.53-1.11) [32]	NA
6538	N01AH01	fentanyl	Anesthetics, general	low productivity speech or thought	NA	1.48 (0.82-2.47) [15]	NA
6539	N01AH01	fentanyl	Anesthetics, general	motor control or execution	NA	0.72 (0.48-1.04) [29]	NA
6540	N01AH01	fentanyl	Anesthetics, general	phonatory	NA	1.02 (0.62-1.58) [20]	NA
6541	N01AH01	fentanyl	Anesthetics, general	prosody	NA	[0]	NA
6542	N01AH01	fentanyl	Anesthetics, general	reasoning abnormal	NA	[1]	NA
6543	N01AH01	fentanyl	Anesthetics, general	stereotypies	NA	[1]	NA
6544	N01AX10	propofol	Anesthetics, general	aphasia	NA	[4]	NA
6545	N01AX10	propofol	Anesthetics, general	high productivity speech or thought	NA	[0]	NA
6546	N01AX10	propofol	Anesthetics, general	incoherence	NA	[2]	NA
6547	N01AX10	propofol	Anesthetics, general	low productivity speech or thought	NA	[0]	NA
6548	N01AX10	propofol	Anesthetics, general	motor control or execution	NA	[5]	NA
6549	N01AX10	propofol	Anesthetics, general	phonatory	NA	[1]	NA
6550	N01AX10	propofol	Anesthetics, general	prosody	NA	[0]	NA
6551	N01AX10	propofol	Anesthetics, general	reasoning abnormal	NA	[0]	NA
6552	N01AX10	propofol	Anesthetics, general	stereotypies	NA	[1]	NA
6553	N01AX11	oxybate sodium	Anesthetics, general	aphasia	NA	[6]	NA
6554	N01AX11	oxybate sodium	Anesthetics, general	high productivity speech or thought	NA	[8]	NA
6555	N01AX11	oxybate sodium	Anesthetics, general	incoherence	NA	1.08 (0.6-1.79) [15]	NA
6556	N01AX11	oxybate sodium	Anesthetics, general	low productivity speech or thought	NA	[6]	NA
6557	N01AX11	oxybate sodium	Anesthetics, general	motor control or execution	NA	0.8 (0.39-1.44) [11]	NA
6558	N01AX11	oxybate sodium	Anesthetics, general	phonatory	NA	1.49 (0.71-2.77) [10]	NA
6559	N01AX11	oxybate sodium	Anesthetics, general	prosody	NA	[0]	NA
6560	N01AX11	oxybate sodium	Anesthetics, general	reasoning abnormal	NA	[3]	NA
6561	N01AX11	oxybate sodium	Anesthetics, general	stereotypies	NA	[2]	NA
6562	N01AX14	esketamine	Anesthetics, general	aphasia	NA	[3]	NA
6563	N01AX14	esketamine	Anesthetics, general	high productivity speech or thought	NA	[2]	NA
6564	N01AX14	esketamine	Anesthetics, general	incoherence	NA	[6]	NA
6565	N01AX14	esketamine	Anesthetics, general	low productivity speech or thought	NA	[2]	NA
6566	N01AX14	esketamine	Anesthetics, general	motor control or execution	NA	[8]	NA
6567	N01AX14	esketamine	Anesthetics, general	phonatory	NA	[0]	NA
6568	N01AX14	esketamine	Anesthetics, general	prosody	NA	[0]	NA
6569	N01AX14	esketamine	Anesthetics, general	reasoning abnormal	NA	[0]	NA
6570	N01AX14	esketamine	Anesthetics, general	stereotypies	NA	[0]	NA
6571	N01BB02	lidocaine	Anesthetics, local	aphasia	NA	[7]	NA
6572	N01BB02	lidocaine	Anesthetics, local	high productivity speech or thought	NA	[5]	NA
6573	N01BB02	lidocaine	Anesthetics, local	incoherence	NA	0.88 (0.45-1.55) [12]	NA
6574	N01BB02	lidocaine	Anesthetics, local	low productivity speech or thought	NA	[0]	NA
6575	N01BB02	lidocaine	Anesthetics, local	motor control or execution	NA	1.27 (0.74-2.05) [17]	NA
6576	N01BB02	lidocaine	Anesthetics, local	phonatory	NA	1.68 (0.83-3.03) [11]	NA
6577	N01BB02	lidocaine	Anesthetics, local	prosody	NA	[0]	NA
6578	N01BB02	lidocaine	Anesthetics, local	reasoning abnormal	NA	[0]	NA
6579	N01BB02	lidocaine	Anesthetics, local	stereotypies	NA	[0]	NA
6580	N01BC01	cocaine	Anesthetics, local	aphasia	NA	[0]	NA
6581	N01BC01	cocaine	Anesthetics, local	high productivity speech or thought	NA	[1]	NA
6582	N01BC01	cocaine	Anesthetics, local	incoherence	NA	[2]	NA
6583	N01BC01	cocaine	Anesthetics, local	low productivity speech or thought	NA	[0]	NA
6584	N01BC01	cocaine	Anesthetics, local	motor control or execution	NA	[7]	NA
6585	N01BC01	cocaine	Anesthetics, local	phonatory	NA	[0]	NA
6586	N01BC01	cocaine	Anesthetics, local	prosody	NA	[0]	NA
6587	N01BC01	cocaine	Anesthetics, local	reasoning abnormal	NA	[0]	NA
6588	N01BC01	cocaine	Anesthetics, local	stereotypies	NA	[0]	NA
6589	N02AA01	morphine	Opioids	aphasia	NA	0.83 (0.45-1.4) [14]	[2]
6590	N02AA01	morphine	Opioids	high productivity speech or thought	NA	[8]	[1]
6591	N02AA01	morphine	Opioids	incoherence	NA	1.11 (0.78-1.53) [38]	[1]
6592	N02AA01	morphine	Opioids	low productivity speech or thought	NA	1.16 (0.55-2.15) [10]	[1]
6593	N02AA01	morphine	Opioids	motor control or execution	NA	1.03 (0.71-1.44) [35]	[7]
6594	N02AA01	morphine	Opioids	phonatory	NA	1.08 (0.64-1.72) [18]	[3]
6595	N02AA01	morphine	Opioids	prosody	NA	[0]	[0]
6596	N02AA01	morphine	Opioids	reasoning abnormal	NA	[1]	[0]
6597	N02AA01	morphine	Opioids	stereotypies	NA	[0]	[0]
6598	N02AA03	hydromorphone	Opioids	aphasia	NA	[8]	NA
6599	N02AA03	hydromorphone	Opioids	high productivity speech or thought	NA	[8]	NA
6600	N02AA03	hydromorphone	Opioids	incoherence	NA	0.73 (0.36-1.32) [11]	NA
6601	N02AA03	hydromorphone	Opioids	low productivity speech or thought	NA	[2]	NA
6602	N02AA03	hydromorphone	Opioids	motor control or execution	NA	[9]	NA
6603	N02AA03	hydromorphone	Opioids	phonatory	NA	1.39 (0.66-2.58) [10]	NA
6604	N02AA03	hydromorphone	Opioids	prosody	NA	[0]	NA
6605	N02AA03	hydromorphone	Opioids	reasoning abnormal	NA	[1]	NA
6606	N02AA03	hydromorphone	Opioids	stereotypies	NA	[0]	NA
6607	N02AA05	oxycodone	Opioids	aphasia	NA	1.08 (0.77-1.47) [42]	[0]
6608	N02AA05	oxycodone	Opioids	high productivity speech or thought	NA	0.5 (0.32-0.76) [23]	[3]
6609	N02AA05	oxycodone	Opioids	incoherence	NA	0.79 (0.6-1.01) [64]	[5]
6610	N02AA05	oxycodone	Opioids	low productivity speech or thought	NA	0.68 (0.37-1.16) [14]	[1]
6611	N02AA05	oxycodone	Opioids	motor control or execution	NA	0.98 (0.77-1.24) [78]	1.73 (0.86-3.14) [11]
6612	N02AA05	oxycodone	Opioids	phonatory	NA	1.58 (1.2-2.05) [60]	[2]
6613	N02AA05	oxycodone	Opioids	prosody	NA	[0]	[0]
6614	N02AA05	oxycodone	Opioids	reasoning abnormal	NA	[1]	[1]
6615	N02AA05	oxycodone	Opioids	stereotypies	NA	[2]	[0]
6616	N02AA08	dihydrocodeine	Opioids	aphasia	NA	[0]	NA
6617	N02AA08	dihydrocodeine	Opioids	high productivity speech or thought	NA	[1]	NA
6618	N02AA08	dihydrocodeine	Opioids	incoherence	NA	[3]	NA
6619	N02AA08	dihydrocodeine	Opioids	low productivity speech or thought	NA	[0]	NA
6620	N02AA08	dihydrocodeine	Opioids	motor control or execution	NA	[4]	NA
6621	N02AA08	dihydrocodeine	Opioids	phonatory	NA	[0]	NA
6622	N02AA08	dihydrocodeine	Opioids	prosody	NA	[0]	NA
6623	N02AA08	dihydrocodeine	Opioids	reasoning abnormal	NA	[0]	NA
6624	N02AA08	dihydrocodeine	Opioids	stereotypies	NA	[0]	NA
6625	N02AA11	oxymorphone	Opioids	aphasia	NA	[0]	NA
6626	N02AA11	oxymorphone	Opioids	high productivity speech or thought	NA	[1]	NA
6627	N02AA11	oxymorphone	Opioids	incoherence	NA	[1]	NA
6628	N02AA11	oxymorphone	Opioids	low productivity speech or thought	NA	[1]	NA
6629	N02AA11	oxymorphone	Opioids	motor control or execution	NA	[4]	NA
6630	N02AA11	oxymorphone	Opioids	phonatory	NA	[1]	NA
6631	N02AA11	oxymorphone	Opioids	prosody	NA	[0]	NA
6632	N02AA11	oxymorphone	Opioids	reasoning abnormal	NA	[0]	NA
6633	N02AA11	oxymorphone	Opioids	stereotypies	NA	[0]	NA
6634	N02AB02	pethidine	Opioids	aphasia	NA	[2]	NA
6635	N02AB02	pethidine	Opioids	high productivity speech or thought	NA	[1]	NA
6636	N02AB02	pethidine	Opioids	incoherence	NA	[2]	NA
6637	N02AB02	pethidine	Opioids	low productivity speech or thought	NA	[0]	NA
6638	N02AB02	pethidine	Opioids	motor control or execution	NA	[3]	NA
6639	N02AB02	pethidine	Opioids	phonatory	NA	[4]	NA
6640	N02AB02	pethidine	Opioids	prosody	NA	[0]	NA
6641	N02AB02	pethidine	Opioids	reasoning abnormal	NA	[0]	NA
6642	N02AB02	pethidine	Opioids	stereotypies	NA	[0]	NA
6643	N02AC04	dextropropoxyphene	Opioids	aphasia	NA	[4]	NA
6644	N02AC04	dextropropoxyphene	Opioids	high productivity speech or thought	NA	[6]	NA
6645	N02AC04	dextropropoxyphene	Opioids	incoherence	NA	[9]	NA
6646	N02AC04	dextropropoxyphene	Opioids	low productivity speech or thought	NA	[1]	NA
6647	N02AC04	dextropropoxyphene	Opioids	motor control or execution	NA	[7]	NA
6648	N02AC04	dextropropoxyphene	Opioids	phonatory	NA	2.16 (1.03-4) [10]	NA
6649	N02AC04	dextropropoxyphene	Opioids	prosody	NA	[0]	NA
6650	N02AC04	dextropropoxyphene	Opioids	reasoning abnormal	NA	[1]	NA
6651	N02AC04	dextropropoxyphene	Opioids	stereotypies	NA	[0]	NA
6652	N02AE01	buprenorphine	Opioids	aphasia	NA	[8]	[3]
6653	N02AE01	buprenorphine	Opioids	high productivity speech or thought	NA	1.62 (0.9-2.69) [15]	[0]
6654	N02AE01	buprenorphine	Opioids	incoherence	NA	0.59 (0.28-1.09) [10]	[1]
6655	N02AE01	buprenorphine	Opioids	low productivity speech or thought	NA	[4]	[0]
6656	N02AE01	buprenorphine	Opioids	motor control or execution	NA	1.03 (0.59-1.66) [17]	[7]
6657	N02AE01	buprenorphine	Opioids	phonatory	NA	1.36 (0.67-2.45) [11]	[1]
6658	N02AE01	buprenorphine	Opioids	prosody	NA	[0]	[0]
6659	N02AE01	buprenorphine	Opioids	reasoning abnormal	NA	[1]	[0]
6660	N02AE01	buprenorphine	Opioids	stereotypies	NA	[1]	[0]
6661	N02AX02	tramadol	Opioids	aphasia	NA	1.96 (1.5-2.51) [67]*	15.63 (10.42-22.74) [32]*
6662	N02AX02	tramadol	Opioids	high productivity speech or thought	NA	1.07 (0.77-1.45) [43]	[6]
6663	N02AX02	tramadol	Opioids	incoherence	NA	0.81 (0.61-1.05) [59]	1.7 (0.84-3.08) [11]
6664	N02AX02	tramadol	Opioids	low productivity speech or thought	NA	0.65 (0.33-1.15) [12]	[4]
6665	N02AX02	tramadol	Opioids	motor control or execution	NA	1.05 (0.82-1.32) [75]	[8]
6666	N02AX02	tramadol	Opioids	phonatory	NA	1.2 (0.86-1.64) [42]	[3]
6667	N02AX02	tramadol	Opioids	prosody	NA	[0]	[0]
6668	N02AX02	tramadol	Opioids	reasoning abnormal	NA	[7]	[0]
6669	N02AX02	tramadol	Opioids	stereotypies	NA	[2]	[1]
6670	N02AX06	tapentadol	Opioids	aphasia	NA	[0]	NA
6671	N02AX06	tapentadol	Opioids	high productivity speech or thought	NA	[1]	NA
6672	N02AX06	tapentadol	Opioids	incoherence	NA	[5]	NA
6673	N02AX06	tapentadol	Opioids	low productivity speech or thought	NA	[0]	NA
6674	N02AX06	tapentadol	Opioids	motor control or execution	NA	[5]	NA
6675	N02AX06	tapentadol	Opioids	phonatory	NA	[0]	NA
6676	N02AX06	tapentadol	Opioids	prosody	NA	[0]	NA
6677	N02AX06	tapentadol	Opioids	reasoning abnormal	NA	[0]	NA
6678	N02AX06	tapentadol	Opioids	stereotypies	NA	[0]	NA
6679	N02BA01	acetylsalicylic acid	Other analgesics	aphasia	NA	1.33 (1.08-1.62) [108]	1.74 (1.05-2.75) [20]
6680	N02BA01	acetylsalicylic acid	Other analgesics	high productivity speech or thought	NA	0.6 (0.45-0.78) [59]	1.14 (0.61-1.95) [14]
6681	N02BA01	acetylsalicylic acid	Other analgesics	incoherence	NA	0.63 (0.51-0.76) [111]	1.49 (1.09-2) [48]
6682	N02BA01	acetylsalicylic acid	Other analgesics	low productivity speech or thought	NA	0.78 (0.53-1.1) [34]	1.16 (0.55-2.18) [10]
6683	N02BA01	acetylsalicylic acid	Other analgesics	motor control or execution	NA	1.09 (0.94-1.28) [183]	1.3 (0.97-1.7) [55]
6684	N02BA01	acetylsalicylic acid	Other analgesics	phonatory	NA	1.44 (1.17-1.75) [115]	[9]
6685	N02BA01	acetylsalicylic acid	Other analgesics	prosody	NA	[0]	[0]
6686	N02BA01	acetylsalicylic acid	Other analgesics	reasoning abnormal	NA	[4]	[3]
6687	N02BA01	acetylsalicylic acid	Other analgesics	stereotypies	NA	[6]	[5]
6688	N02BB02	metamizole	Other analgesics	aphasia	NA	[8]	NA
6689	N02BB02	metamizole	Other analgesics	high productivity speech or thought	NA	[2]	NA
6690	N02BB02	metamizole	Other analgesics	incoherence	NA	[4]	NA
6691	N02BB02	metamizole	Other analgesics	low productivity speech or thought	NA	[0]	NA
6692	N02BB02	metamizole	Other analgesics	motor control or execution	NA	[4]	NA
6693	N02BB02	metamizole	Other analgesics	phonatory	NA	[6]	NA
6694	N02BB02	metamizole	Other analgesics	prosody	NA	[0]	NA
6695	N02BB02	metamizole	Other analgesics	reasoning abnormal	NA	[0]	NA
6696	N02BB02	metamizole	Other analgesics	stereotypies	NA	[0]	NA
6697	N02BE01	paracetamol	Other analgesics	aphasia	NA	1.07 (0.87-1.31) [110]	1.62 (0.95-2.61) [18]
6698	N02BE01	paracetamol	Other analgesics	high productivity speech or thought	NA	0.71 (0.56-0.88) [86]	1.46 (0.84-2.37) [17]
6699	N02BE01	paracetamol	Other analgesics	incoherence	NA	0.75 (0.64-0.88) [163]	0.65 (0.4-1.01) [21]
6700	N02BE01	paracetamol	Other analgesics	low productivity speech or thought	NA	0.6 (0.4-0.85) [33]	[4]
6701	N02BE01	paracetamol	Other analgesics	motor control or execution	NA	1.05 (0.91-1.21) [219]	1.4 (1.05-1.83) [57]
6702	N02BE01	paracetamol	Other analgesics	phonatory	NA	1.36 (1.13-1.63) [135]	1.89 (0.98-3.31) [13]
6703	N02BE01	paracetamol	Other analgesics	prosody	NA	[0]	[0]
6704	N02BE01	paracetamol	Other analgesics	reasoning abnormal	NA	[6]	[1]
6705	N02BE01	paracetamol	Other analgesics	stereotypies	NA	[3]	[7]
6706	N02BG06	nefopam	Other analgesics	aphasia	NA	[0]	NA
6707	N02BG06	nefopam	Other analgesics	high productivity speech or thought	NA	[4]	NA
6708	N02BG06	nefopam	Other analgesics	incoherence	NA	[0]	NA
6709	N02BG06	nefopam	Other analgesics	low productivity speech or thought	NA	[3]	NA
6710	N02BG06	nefopam	Other analgesics	motor control or execution	NA	[4]	NA
6711	N02BG06	nefopam	Other analgesics	phonatory	NA	[0]	NA
6712	N02BG06	nefopam	Other analgesics	prosody	NA	[0]	NA
6713	N02BG06	nefopam	Other analgesics	reasoning abnormal	NA	[0]	NA
6714	N02BG06	nefopam	Other analgesics	stereotypies	NA	[0]	NA
6715	N02BG10	cannabinoids	Other analgesics	aphasia	NA	[1]	[0]
6716	N02BG10	cannabinoids	Other analgesics	high productivity speech or thought	NA	3.65 (1.81-6.6) [11]	[3]
6717	N02BG10	cannabinoids	Other analgesics	incoherence	NA	[6]	[2]
6718	N02BG10	cannabinoids	Other analgesics	low productivity speech or thought	NA	[5]	[1]
6719	N02BG10	cannabinoids	Other analgesics	motor control or execution	NA	[9]	5.46 (2.56-10.33) [10]
6720	N02BG10	cannabinoids	Other analgesics	phonatory	NA	[2]	[0]
6721	N02BG10	cannabinoids	Other analgesics	prosody	NA	[0]	[0]
6722	N02BG10	cannabinoids	Other analgesics	reasoning abnormal	NA	[1]	[0]
6723	N02BG10	cannabinoids	Other analgesics	stereotypies	NA	[1]	[0]
6724	N02CC01	sumatriptan	Antimigraine	aphasia	NA	1.26 (0.6-2.34) [10]	NA
6725	N02CC01	sumatriptan	Antimigraine	high productivity speech or thought	NA	[8]	NA
6726	N02CC01	sumatriptan	Antimigraine	incoherence	NA	1.11 (0.65-1.76) [18]	NA
6727	N02CC01	sumatriptan	Antimigraine	low productivity speech or thought	NA	[0]	NA
6728	N02CC01	sumatriptan	Antimigraine	motor control or execution	NA	1 (0.57-1.63) [16]	NA
6729	N02CC01	sumatriptan	Antimigraine	phonatory	NA	[4]	NA
6730	N02CC01	sumatriptan	Antimigraine	prosody	NA	[0]	NA
6731	N02CC01	sumatriptan	Antimigraine	reasoning abnormal	NA	[0]	NA
6732	N02CC01	sumatriptan	Antimigraine	stereotypies	NA	[0]	NA
6733	N02CC03	zolmitriptan	Antimigraine	aphasia	NA	[2]	NA
6734	N02CC03	zolmitriptan	Antimigraine	high productivity speech or thought	NA	[2]	NA
6735	N02CC03	zolmitriptan	Antimigraine	incoherence	NA	[2]	NA
6736	N02CC03	zolmitriptan	Antimigraine	low productivity speech or thought	NA	[2]	NA
6737	N02CC03	zolmitriptan	Antimigraine	motor control or execution	NA	[3]	NA
6738	N02CC03	zolmitriptan	Antimigraine	phonatory	NA	[0]	NA
6739	N02CC03	zolmitriptan	Antimigraine	prosody	NA	[0]	NA
6740	N02CC03	zolmitriptan	Antimigraine	reasoning abnormal	NA	[0]	NA
6741	N02CC03	zolmitriptan	Antimigraine	stereotypies	NA	[0]	NA
6742	N02CC04	rizatriptan	Antimigraine	aphasia	NA	[0]	NA
6743	N02CC04	rizatriptan	Antimigraine	high productivity speech or thought	NA	[1]	NA
6744	N02CC04	rizatriptan	Antimigraine	incoherence	NA	[7]	NA
6745	N02CC04	rizatriptan	Antimigraine	low productivity speech or thought	NA	[0]	NA
6746	N02CC04	rizatriptan	Antimigraine	motor control or execution	NA	[7]	NA
6747	N02CC04	rizatriptan	Antimigraine	phonatory	NA	[2]	NA
6748	N02CC04	rizatriptan	Antimigraine	prosody	NA	[0]	NA
6749	N02CC04	rizatriptan	Antimigraine	reasoning abnormal	NA	[0]	NA
6750	N02CC04	rizatriptan	Antimigraine	stereotypies	NA	[0]	NA
6751	N02CX02	clonidine	Antimigraine	aphasia	NA	1.65 (0.97-2.63) [18]	[2]
6752	N02CX02	clonidine	Antimigraine	high productivity speech or thought	NA	1.03 (0.55-1.78) [13]	[6]
6753	N02CX02	clonidine	Antimigraine	incoherence	NA	0.84 (0.5-1.32) [19]	[3]
6754	N02CX02	clonidine	Antimigraine	low productivity speech or thought	NA	[0]	[2]
6755	N02CX02	clonidine	Antimigraine	motor control or execution	NA	1.22 (0.8-1.78) [27]	[6]
6756	N02CX02	clonidine	Antimigraine	phonatory	NA	1.19 (0.63-2.06) [13]	[1]
6757	N02CX02	clonidine	Antimigraine	prosody	NA	[0]	[0]
6758	N02CX02	clonidine	Antimigraine	reasoning abnormal	NA	[0]	[0]
6759	N02CX02	clonidine	Antimigraine	stereotypies	NA	[0]	[3]
6760	N03AA02	phenobarbital	Antiepileptics	aphasia	NA	[2]	NA
6761	N03AA02	phenobarbital	Antiepileptics	high productivity speech or thought	NA	[3]	NA
6762	N03AA02	phenobarbital	Antiepileptics	incoherence	NA	[0]	NA
6763	N03AA02	phenobarbital	Antiepileptics	low productivity speech or thought	NA	[6]	NA
6764	N03AA02	phenobarbital	Antiepileptics	motor control or execution	NA	2.4 (1.19-4.35) [11]	NA
6765	N03AA02	phenobarbital	Antiepileptics	phonatory	NA	[0]	NA
6766	N03AA02	phenobarbital	Antiepileptics	prosody	NA	[0]	NA
6767	N03AA02	phenobarbital	Antiepileptics	reasoning abnormal	NA	[0]	NA
6768	N03AA02	phenobarbital	Antiepileptics	stereotypies	NA	[0]	NA
6769	N03AA03	primidone	Antiepileptics	aphasia	NA	[5]	NA
6770	N03AA03	primidone	Antiepileptics	high productivity speech or thought	NA	[4]	NA
6771	N03AA03	primidone	Antiepileptics	incoherence	NA	[3]	NA
6772	N03AA03	primidone	Antiepileptics	low productivity speech or thought	NA	[1]	NA
6773	N03AA03	primidone	Antiepileptics	motor control or execution	NA	[6]	NA
6774	N03AA03	primidone	Antiepileptics	phonatory	NA	[3]	NA
6775	N03AA03	primidone	Antiepileptics	prosody	NA	[0]	NA
6776	N03AA03	primidone	Antiepileptics	reasoning abnormal	NA	[0]	NA
6777	N03AA03	primidone	Antiepileptics	stereotypies	NA	[0]	NA
6778	N03AB02	phenytoin	Antiepileptics	aphasia	NA	[7]	[1]
6779	N03AB02	phenytoin	Antiepileptics	high productivity speech or thought	NA	[4]	[1]
6780	N03AB02	phenytoin	Antiepileptics	incoherence	NA	[9]	[2]
6781	N03AB02	phenytoin	Antiepileptics	low productivity speech or thought	NA	[2]	[0]
6782	N03AB02	phenytoin	Antiepileptics	motor control or execution	NA	3.21 (2.1-4.72) [27]*	[8]
6783	N03AB02	phenytoin	Antiepileptics	phonatory	NA	[1]	[3]
6784	N03AB02	phenytoin	Antiepileptics	prosody	NA	[0]	[0]
6785	N03AB02	phenytoin	Antiepileptics	reasoning abnormal	NA	[0]	[0]
6786	N03AB02	phenytoin	Antiepileptics	stereotypies	NA	[0]	[0]
6787	N03AE01	clonazepam	Antiepileptics	aphasia	NA	1.53 (1.26-1.85) [127]	3.12 (2.25-4.26) [48]*
6788	N03AE01	clonazepam	Antiepileptics	high productivity speech or thought	NA	1.45 (1.21-1.73) [138]	1.87 (1.26-2.7) [32]
6789	N03AE01	clonazepam	Antiepileptics	incoherence	NA	1.33 (1.15-1.53) [229]	1.73 (1.35-2.18) [79]
6790	N03AE01	clonazepam	Antiepileptics	low productivity speech or thought	NA	1.93 (1.5-2.44) [80]*	1.74 (1.05-2.72) [21]
6791	N03AE01	clonazepam	Antiepileptics	motor control or execution	NA	1.36 (1.18-1.56) [231]	1.25 (0.98-1.58) [77]
6792	N03AE01	clonazepam	Antiepileptics	phonatory	NA	2.58 (2.2-3.01) [197]*	1.85 (1.09-2.98) [19]
6793	N03AE01	clonazepam	Antiepileptics	prosody	NA	[0]	[0]
6794	N03AE01	clonazepam	Antiepileptics	reasoning abnormal	NA	[2]	[0]
6795	N03AE01	clonazepam	Antiepileptics	stereotypies	NA	1.51 (0.69-2.91) [10]	[8]
6796	N03AF01	carbamazepine	Antiepileptics	aphasia	NA	2.01 (1.37-2.85) [33]	[2]
6797	N03AF01	carbamazepine	Antiepileptics	high productivity speech or thought	NA	1.26 (0.8-1.89) [24]	[8]
6798	N03AF01	carbamazepine	Antiepileptics	incoherence	NA	1.38 (1.01-1.85) [47]	2.39 (1.59-3.48) [29]
6799	N03AF01	carbamazepine	Antiepileptics	low productivity speech or thought	NA	1.28 (0.63-2.32) [11]	[8]
6800	N03AF01	carbamazepine	Antiepileptics	motor control or execution	NA	2.25 (1.76-2.85) [74]*	0.79 (0.41-1.36) [13]
6801	N03AF01	carbamazepine	Antiepileptics	phonatory	NA	1.46 (0.93-2.19) [24]	[1]
6802	N03AF01	carbamazepine	Antiepileptics	prosody	NA	[0]	[0]
6803	N03AF01	carbamazepine	Antiepileptics	reasoning abnormal	NA	[4]	[4]
6804	N03AF01	carbamazepine	Antiepileptics	stereotypies	NA	[1]	[3]
6805	N03AF02	oxcarbazepine	Antiepileptics	aphasia	NA	1.83 (1.11-2.84) [20]	[4]
6806	N03AF02	oxcarbazepine	Antiepileptics	high productivity speech or thought	NA	1.76 (1.1-2.68) [22]	[4]
6807	N03AF02	oxcarbazepine	Antiepileptics	incoherence	NA	1.1 (0.71-1.64) [25]	[9]
6808	N03AF02	oxcarbazepine	Antiepileptics	low productivity speech or thought	NA	1.77 (0.84-3.29) [10]	[2]
6809	N03AF02	oxcarbazepine	Antiepileptics	motor control or execution	NA	1.49 (1.02-2.1) [33]	[8]
6810	N03AF02	oxcarbazepine	Antiepileptics	phonatory	NA	1.37 (0.76-2.28) [15]	[2]
6811	N03AF02	oxcarbazepine	Antiepileptics	prosody	NA	[0]	[0]
6812	N03AF02	oxcarbazepine	Antiepileptics	reasoning abnormal	NA	[1]	[0]
6813	N03AF02	oxcarbazepine	Antiepileptics	stereotypies	NA	[2]	[1]
6814	N03AF04	eslicarbazepine	Antiepileptics	aphasia	NA	[1]	NA
6815	N03AF04	eslicarbazepine	Antiepileptics	high productivity speech or thought	NA	[0]	NA
6816	N03AF04	eslicarbazepine	Antiepileptics	incoherence	NA	[5]	NA
6817	N03AF04	eslicarbazepine	Antiepileptics	low productivity speech or thought	NA	[1]	NA
6818	N03AF04	eslicarbazepine	Antiepileptics	motor control or execution	NA	[5]	NA
6819	N03AF04	eslicarbazepine	Antiepileptics	phonatory	NA	[0]	NA
6820	N03AF04	eslicarbazepine	Antiepileptics	prosody	NA	[0]	NA
6821	N03AF04	eslicarbazepine	Antiepileptics	reasoning abnormal	NA	[0]	NA
6822	N03AF04	eslicarbazepine	Antiepileptics	stereotypies	NA	[0]	NA
6823	N03AG01	valproic acid	Antiepileptics	aphasia	NA	1.35 (1.06-1.69) [82]	1.49 (1.06-2.05) [45]
6824	N03AG01	valproic acid	Antiepileptics	high productivity speech or thought	NA	1.94 (1.6-2.32) [130]*	2.32 (1.75-3.04) [68]*
6825	N03AG01	valproic acid	Antiepileptics	incoherence	NA	1.09 (0.91-1.3) [138]	1.56 (1.28-1.88) [130]
6826	N03AG01	valproic acid	Antiepileptics	low productivity speech or thought	NA	2.32 (1.78-2.99) [69]*	1.49 (1-2.16) [33]
6827	N03AG01	valproic acid	Antiepileptics	motor control or execution	NA	1.99 (1.73-2.28) [235]*	1.51 (1.27-1.79) [166]*
6828	N03AG01	valproic acid	Antiepileptics	phonatory	NA	0.87 (0.65-1.15) [54]	0.95 (0.56-1.53) [19]
6829	N03AG01	valproic acid	Antiepileptics	prosody	NA	[2]	[0]
6830	N03AG01	valproic acid	Antiepileptics	reasoning abnormal	NA	[6]	[3]
6831	N03AG01	valproic acid	Antiepileptics	stereotypies	NA	2.64 (1.31-4.86) [12]	1.4 (0.64-2.75) [10]
6832	N03AG06	tiagabine	Antiepileptics	aphasia	NA	[2]	NA
6833	N03AG06	tiagabine	Antiepileptics	high productivity speech or thought	NA	[3]	NA
6834	N03AG06	tiagabine	Antiepileptics	incoherence	NA	[4]	NA
6835	N03AG06	tiagabine	Antiepileptics	low productivity speech or thought	NA	[0]	NA
6836	N03AG06	tiagabine	Antiepileptics	motor control or execution	NA	[1]	NA
6837	N03AG06	tiagabine	Antiepileptics	phonatory	NA	[0]	NA
6838	N03AG06	tiagabine	Antiepileptics	prosody	NA	[0]	NA
6839	N03AG06	tiagabine	Antiepileptics	reasoning abnormal	NA	[0]	NA
6840	N03AG06	tiagabine	Antiepileptics	stereotypies	NA	[1]	NA
6841	N03AX09	lamotrigine	Antiepileptics	aphasia	NA	1.4 (1.15-1.69) [123]	1.76 (0.92-3.06) [13]
6842	N03AX09	lamotrigine	Antiepileptics	high productivity speech or thought	NA	1.6 (1.35-1.9) [158]*	1.81 (0.98-3.1) [14]
6843	N03AX09	lamotrigine	Antiepileptics	incoherence	NA	1.02 (0.87-1.19) [189]	2.12 (1.52-2.89) [43]
6844	N03AX09	lamotrigine	Antiepileptics	low productivity speech or thought	NA	0.94 (0.67-1.28) [44]	[7]
6845	N03AX09	lamotrigine	Antiepileptics	motor control or execution	NA	0.93 (0.79-1.09) [171]	1.59 (1.14-2.17) [43]
6846	N03AX09	lamotrigine	Antiepileptics	phonatory	NA	0.92 (0.72-1.15) [83]	[6]
6847	N03AX09	lamotrigine	Antiepileptics	prosody	NA	[0]	[0]
6848	N03AX09	lamotrigine	Antiepileptics	reasoning abnormal	NA	[7]	[5]
6849	N03AX09	lamotrigine	Antiepileptics	stereotypies	NA	[8]	[1]
6850	N03AX11	topiramate	Antiepileptics	aphasia	NA	2 (1.48-2.65) [51]	[3]
6851	N03AX11	topiramate	Antiepileptics	high productivity speech or thought	NA	1.07 (0.73-1.52) [32]	[4]
6852	N03AX11	topiramate	Antiepileptics	incoherence	NA	1.28 (0.99-1.63) [68]	[4]
6853	N03AX11	topiramate	Antiepileptics	low productivity speech or thought	NA	1.5 (0.91-2.35) [20]	[4]
6854	N03AX11	topiramate	Antiepileptics	motor control or execution	NA	1.36 (1.05-1.72) [71]	1.4 (0.81-2.27) [17]
6855	N03AX11	topiramate	Antiepileptics	phonatory	NA	1.12 (0.74-1.62) [29]	[2]
6856	N03AX11	topiramate	Antiepileptics	prosody	NA	[0]	[0]
6857	N03AX11	topiramate	Antiepileptics	reasoning abnormal	NA	[3]	[1]
6858	N03AX11	topiramate	Antiepileptics	stereotypies	NA	[5]	[2]
6859	N03AX12	gabapentin	Antiepileptics	aphasia	NA	1.53 (1.22-1.88) [97]	[9]
6860	N03AX12	gabapentin	Antiepileptics	high productivity speech or thought	NA	0.76 (0.57-0.99) [58]	2.85 (1.64-4.65) [17]
6861	N03AX12	gabapentin	Antiepileptics	incoherence	NA	1.06 (0.89-1.26) [142]	1.15 (0.69-1.82) [19]
6862	N03AX12	gabapentin	Antiepileptics	low productivity speech or thought	NA	1.16 (0.82-1.61) [39]	[6]
6863	N03AX12	gabapentin	Antiepileptics	motor control or execution	NA	1.28 (1.09-1.5) [167]	1.4 (0.94-2.02) [30]
6864	N03AX12	gabapentin	Antiepileptics	phonatory	NA	1.59 (1.28-1.96) [100]	[4]
6865	N03AX12	gabapentin	Antiepileptics	prosody	NA	[0]	[0]
6866	N03AX12	gabapentin	Antiepileptics	reasoning abnormal	NA	[6]	[5]
6867	N03AX12	gabapentin	Antiepileptics	stereotypies	NA	[0]	[2]
6868	N03AX14	levetiracetam	Antiepileptics	aphasia	NA	3.05 (1.96-4.55) [25]*	[7]
6869	N03AX14	levetiracetam	Antiepileptics	high productivity speech or thought	NA	[6]	[2]
6870	N03AX14	levetiracetam	Antiepileptics	incoherence	NA	0.93 (0.53-1.52) [16]	[5]
6871	N03AX14	levetiracetam	Antiepileptics	low productivity speech or thought	NA	2.83 (1.45-4.99) [12]	[1]
6872	N03AX14	levetiracetam	Antiepileptics	motor control or execution	NA	1.73 (1.15-2.5) [29]	[8]
6873	N03AX14	levetiracetam	Antiepileptics	phonatory	NA	1.82 (1.01-3.02) [15]	[6]
6874	N03AX14	levetiracetam	Antiepileptics	prosody	NA	[0]	[0]
6875	N03AX14	levetiracetam	Antiepileptics	reasoning abnormal	NA	[0]	[0]
6876	N03AX14	levetiracetam	Antiepileptics	stereotypies	NA	[0]	[0]
6877	N03AX15	zonisamide	Antiepileptics	aphasia	NA	[6]	[3]
6878	N03AX15	zonisamide	Antiepileptics	high productivity speech or thought	NA	[8]	[1]
6879	N03AX15	zonisamide	Antiepileptics	incoherence	NA	[2]	[0]
6880	N03AX15	zonisamide	Antiepileptics	low productivity speech or thought	NA	[0]	[1]
6881	N03AX15	zonisamide	Antiepileptics	motor control or execution	NA	[6]	[1]
6882	N03AX15	zonisamide	Antiepileptics	phonatory	NA	[2]	[2]
6883	N03AX15	zonisamide	Antiepileptics	prosody	NA	[0]	[0]
6884	N03AX15	zonisamide	Antiepileptics	reasoning abnormal	NA	[0]	[0]
6885	N03AX15	zonisamide	Antiepileptics	stereotypies	NA	[0]	[0]
6886	N03AX16	pregabalin	Antiepileptics	aphasia	NA	1.31 (0.97-1.73) [52]	[1]
6887	N03AX16	pregabalin	Antiepileptics	high productivity speech or thought	NA	0.68 (0.46-0.97) [32]	[0]
6888	N03AX16	pregabalin	Antiepileptics	incoherence	NA	1.13 (0.91-1.39) [93]	2.12 (1.15-3.6) [14]
6889	N03AX16	pregabalin	Antiepileptics	low productivity speech or thought	NA	1.52 (1.02-2.19) [31]	[4]
6890	N03AX16	pregabalin	Antiepileptics	motor control or execution	NA	1.38 (1.13-1.68) [111]	1.73 (0.96-2.88) [15]
6891	N03AX16	pregabalin	Antiepileptics	phonatory	NA	1.94 (1.52-2.46) [75]*	[3]
6892	N03AX16	pregabalin	Antiepileptics	prosody	NA	[0]	[0]
6893	N03AX16	pregabalin	Antiepileptics	reasoning abnormal	NA	[6]	[0]
6894	N03AX16	pregabalin	Antiepileptics	stereotypies	NA	[3]	[1]
6895	N03AX18	lacosamide	Antiepileptics	aphasia	NA	[4]	[1]
6896	N03AX18	lacosamide	Antiepileptics	high productivity speech or thought	NA	[8]	[1]
6897	N03AX18	lacosamide	Antiepileptics	incoherence	NA	[1]	[3]
6898	N03AX18	lacosamide	Antiepileptics	low productivity speech or thought	NA	[1]	[0]
6899	N03AX18	lacosamide	Antiepileptics	motor control or execution	NA	[7]	[2]
6900	N03AX18	lacosamide	Antiepileptics	phonatory	NA	[2]	[1]
6901	N03AX18	lacosamide	Antiepileptics	prosody	NA	[0]	[0]
6902	N03AX18	lacosamide	Antiepileptics	reasoning abnormal	NA	[0]	[1]
6903	N03AX18	lacosamide	Antiepileptics	stereotypies	NA	[0]	[0]
6904	N04AA01	trihexyphenidyl	Anticholinergic	aphasia	NA	[4]	[9]
6905	N04AA01	trihexyphenidyl	Anticholinergic	high productivity speech or thought	NA	[4]	[5]
6906	N04AA01	trihexyphenidyl	Anticholinergic	incoherence	NA	[9]	0.87 (0.41-1.61) [10]
6907	N04AA01	trihexyphenidyl	Anticholinergic	low productivity speech or thought	NA	[1]	[2]
6908	N04AA01	trihexyphenidyl	Anticholinergic	motor control or execution	NA	2.48 (1.31-4.28) [13]	1 (0.55-1.66) [15]
6909	N04AA01	trihexyphenidyl	Anticholinergic	phonatory	NA	[1]	[3]
6910	N04AA01	trihexyphenidyl	Anticholinergic	prosody	NA	[0]	[0]
6911	N04AA01	trihexyphenidyl	Anticholinergic	reasoning abnormal	NA	[0]	[1]
6912	N04AA01	trihexyphenidyl	Anticholinergic	stereotypies	NA	[2]	[0]
6913	N04AA02	biperiden	Anticholinergic	aphasia	NA	[2]	[3]
6914	N04AA02	biperiden	Anticholinergic	high productivity speech or thought	NA	3.27 (1.73-5.64) [13]	1.25 (0.59-2.33) [10]
6915	N04AA02	biperiden	Anticholinergic	incoherence	NA	[9]	0.93 (0.56-1.45) [20]
6916	N04AA02	biperiden	Anticholinergic	low productivity speech or thought	NA	[6]	[7]
6917	N04AA02	biperiden	Anticholinergic	motor control or execution	NA	2.56 (1.5-4.08) [18]	1.56 (1.12-2.12) [43]
6918	N04AA02	biperiden	Anticholinergic	phonatory	NA	[7]	2.36 (1.15-4.32) [11]
6919	N04AA02	biperiden	Anticholinergic	prosody	NA	[0]	[0]
6920	N04AA02	biperiden	Anticholinergic	reasoning abnormal	NA	[5]	[8]
6921	N04AA02	biperiden	Anticholinergic	stereotypies	NA	[1]	[2]
6922	N04AA04	procyclidine	Anticholinergic	aphasia	NA	24.21 (16.11-35.22) [31]*	11.97 (7.94-17.47) [31]*
6923	N04AA04	procyclidine	Anticholinergic	high productivity speech or thought	NA	[4]	[6]
6924	N04AA04	procyclidine	Anticholinergic	incoherence	NA	[3]	[6]
6925	N04AA04	procyclidine	Anticholinergic	low productivity speech or thought	NA	[0]	[3]
6926	N04AA04	procyclidine	Anticholinergic	motor control or execution	NA	[3]	1.32 (0.71-2.24) [14]
6927	N04AA04	procyclidine	Anticholinergic	phonatory	NA	[1]	[3]
6928	N04AA04	procyclidine	Anticholinergic	prosody	NA	[0]	[0]
6929	N04AA04	procyclidine	Anticholinergic	reasoning abnormal	NA	[0]	[0]
6930	N04AA04	procyclidine	Anticholinergic	stereotypies	NA	[0]	[2]
6931	N04AA12	tropatepine	Anticholinergic	aphasia	NA	[0]	[1]
6932	N04AA12	tropatepine	Anticholinergic	high productivity speech or thought	NA	[2]	[3]
6933	N04AA12	tropatepine	Anticholinergic	incoherence	NA	[2]	[3]
6934	N04AA12	tropatepine	Anticholinergic	low productivity speech or thought	NA	[0]	[1]
6935	N04AA12	tropatepine	Anticholinergic	motor control or execution	NA	[5]	2.05 (1.08-3.55) [13]
6936	N04AA12	tropatepine	Anticholinergic	phonatory	NA	[0]	[1]
6937	N04AA12	tropatepine	Anticholinergic	prosody	NA	[0]	[0]
6938	N04AA12	tropatepine	Anticholinergic	reasoning abnormal	NA	[0]	[0]
6939	N04AA12	tropatepine	Anticholinergic	stereotypies	NA	[0]	[0]
6940	N04AC01	benzatropine	Anticholinergic	aphasia	NA	[5]	[7]
6941	N04AC01	benzatropine	Anticholinergic	high productivity speech or thought	NA	[7]	1.85 (1.11-2.91) [20]
6942	N04AC01	benzatropine	Anticholinergic	incoherence	NA	1.3 (0.79-2.02) [20]	1.19 (0.82-1.67) [35]
6943	N04AC01	benzatropine	Anticholinergic	low productivity speech or thought	NA	[4]	[7]
6944	N04AC01	benzatropine	Anticholinergic	motor control or execution	NA	2.49 (1.74-3.45) [37]*	1.08 (0.77-1.48) [42]
6945	N04AC01	benzatropine	Anticholinergic	phonatory	NA	[3]	[9]
6946	N04AC01	benzatropine	Anticholinergic	prosody	NA	[0]	[0]
6947	N04AC01	benzatropine	Anticholinergic	reasoning abnormal	NA	[0]	[2]
6948	N04AC01	benzatropine	Anticholinergic	stereotypies	NA	[0]	[4]
6949	N04BA01	levodopa	Dopaminergic	aphasia	NA	1.96 (1.23-2.96) [23]	2.45 (1.58-3.64) [27]
6950	N04BA01	levodopa	Dopaminergic	high productivity speech or thought	NA	[7]	1.33 (0.75-2.2) [16]
6951	N04BA01	levodopa	Dopaminergic	incoherence	NA	0.61 (0.34-1.01) [15]	1.65 (1.22-2.19) [52]
6952	N04BA01	levodopa	Dopaminergic	low productivity speech or thought	NA	[7]	1.43 (0.72-2.55) [12]
6953	N04BA01	levodopa	Dopaminergic	motor control or execution	NA	1.59 (1.12-2.2) [38]	0.91 (0.64-1.26) [39]
6954	N04BA01	levodopa	Dopaminergic	phonatory	NA	1.71 (1.04-2.66) [20]	1.54 (0.75-2.83) [11]
6955	N04BA01	levodopa	Dopaminergic	prosody	NA	[0]	[0]
6956	N04BA01	levodopa	Dopaminergic	reasoning abnormal	NA	[1]	[1]
6957	N04BA01	levodopa	Dopaminergic	stereotypies	NA	[1]	[5]
6958	N04BB01	amantadine	Dopaminergic	aphasia	NA	[4]	[6]
6959	N04BB01	amantadine	Dopaminergic	high productivity speech or thought	NA	[3]	[4]
6960	N04BB01	amantadine	Dopaminergic	incoherence	NA	[7]	[8]
6961	N04BB01	amantadine	Dopaminergic	low productivity speech or thought	NA	[2]	[1]
6962	N04BB01	amantadine	Dopaminergic	motor control or execution	NA	1.35 (0.64-2.5) [10]	[8]
6963	N04BB01	amantadine	Dopaminergic	phonatory	NA	[8]	[1]
6964	N04BB01	amantadine	Dopaminergic	prosody	NA	[0]	[0]
6965	N04BB01	amantadine	Dopaminergic	reasoning abnormal	NA	[0]	[1]
6966	N04BB01	amantadine	Dopaminergic	stereotypies	NA	[0]	[0]
6967	N04BC01	bromocriptine	Dopaminergic	aphasia	NA	[2]	[0]
6968	N04BC01	bromocriptine	Dopaminergic	high productivity speech or thought	NA	[0]	[3]
6969	N04BC01	bromocriptine	Dopaminergic	incoherence	NA	[1]	[6]
6970	N04BC01	bromocriptine	Dopaminergic	low productivity speech or thought	NA	[1]	[0]
6971	N04BC01	bromocriptine	Dopaminergic	motor control or execution	NA	[0]	[1]
6972	N04BC01	bromocriptine	Dopaminergic	phonatory	NA	[7]	[0]
6973	N04BC01	bromocriptine	Dopaminergic	prosody	NA	[0]	[0]
6974	N04BC01	bromocriptine	Dopaminergic	reasoning abnormal	NA	[0]	[0]
6975	N04BC01	bromocriptine	Dopaminergic	stereotypies	NA	[0]	[0]
6976	N04BC04	ropinirole	Dopaminergic	aphasia	NA	1.42 (0.7-2.55) [11]	[7]
6977	N04BC04	ropinirole	Dopaminergic	high productivity speech or thought	NA	[7]	[1]
6978	N04BC04	ropinirole	Dopaminergic	incoherence	NA	[4]	[5]
6979	N04BC04	ropinirole	Dopaminergic	low productivity speech or thought	NA	[2]	[0]
6980	N04BC04	ropinirole	Dopaminergic	motor control or execution	NA	1.21 (0.72-1.9) [19]	[3]
6981	N04BC04	ropinirole	Dopaminergic	phonatory	NA	2.09 (1.19-3.42) [16]	[0]
6982	N04BC04	ropinirole	Dopaminergic	prosody	NA	[0]	[0]
6983	N04BC04	ropinirole	Dopaminergic	reasoning abnormal	NA	[0]	[0]
6984	N04BC04	ropinirole	Dopaminergic	stereotypies	NA	[0]	[0]
6985	N04BC05	pramipexole	Dopaminergic	aphasia	NA	1.33 (0.63-2.46) [10]	[1]
6986	N04BC05	pramipexole	Dopaminergic	high productivity speech or thought	NA	[6]	[2]
6987	N04BC05	pramipexole	Dopaminergic	incoherence	NA	0.71 (0.35-1.27) [11]	2.33 (1.1-4.33) [10]
6988	N04BC05	pramipexole	Dopaminergic	low productivity speech or thought	NA	[8]	[1]
6989	N04BC05	pramipexole	Dopaminergic	motor control or execution	NA	1.18 (0.7-1.88) [18]	[5]
6990	N04BC05	pramipexole	Dopaminergic	phonatory	NA	2.16 (1.23-3.54) [16]	[3]
6991	N04BC05	pramipexole	Dopaminergic	prosody	NA	[0]	[0]
6992	N04BC05	pramipexole	Dopaminergic	reasoning abnormal	NA	[1]	[0]
6993	N04BC05	pramipexole	Dopaminergic	stereotypies	NA	[1]	[1]
6994	N04BC09	rotigotine	Dopaminergic	aphasia	NA	[1]	[5]
6995	N04BC09	rotigotine	Dopaminergic	high productivity speech or thought	NA	[3]	[0]
6996	N04BC09	rotigotine	Dopaminergic	incoherence	NA	[3]	[3]
6997	N04BC09	rotigotine	Dopaminergic	low productivity speech or thought	NA	[1]	[0]
6998	N04BC09	rotigotine	Dopaminergic	motor control or execution	NA	[7]	[2]
6999	N04BC09	rotigotine	Dopaminergic	phonatory	NA	[1]	[1]
7000	N04BC09	rotigotine	Dopaminergic	prosody	NA	[0]	[0]
7001	N04BC09	rotigotine	Dopaminergic	reasoning abnormal	NA	[0]	[0]
7002	N04BC09	rotigotine	Dopaminergic	stereotypies	NA	[0]	[0]
7003	N04BD01	selegiline	Dopaminergic	aphasia	NA	[2]	NA
7004	N04BD01	selegiline	Dopaminergic	high productivity speech or thought	NA	[3]	NA
7005	N04BD01	selegiline	Dopaminergic	incoherence	NA	[2]	NA
7006	N04BD01	selegiline	Dopaminergic	low productivity speech or thought	NA	[1]	NA
7007	N04BD01	selegiline	Dopaminergic	motor control or execution	NA	1.17 (0.56-2.18) [10]	NA
7008	N04BD01	selegiline	Dopaminergic	phonatory	NA	[3]	NA
7009	N04BD01	selegiline	Dopaminergic	prosody	NA	[0]	NA
7010	N04BD01	selegiline	Dopaminergic	reasoning abnormal	NA	[0]	NA
7011	N04BD01	selegiline	Dopaminergic	stereotypies	NA	[0]	NA
7012	N04BD02	rasagiline	Dopaminergic	aphasia	NA	[0]	[9]
7013	N04BD02	rasagiline	Dopaminergic	high productivity speech or thought	NA	[1]	[2]
7014	N04BD02	rasagiline	Dopaminergic	incoherence	NA	[2]	2.98 (1.41-5.56) [10]
7015	N04BD02	rasagiline	Dopaminergic	low productivity speech or thought	NA	[1]	[3]
7016	N04BD02	rasagiline	Dopaminergic	motor control or execution	NA	[3]	[4]
7017	N04BD02	rasagiline	Dopaminergic	phonatory	NA	[4]	[2]
7018	N04BD02	rasagiline	Dopaminergic	prosody	NA	[0]	[0]
7019	N04BD02	rasagiline	Dopaminergic	reasoning abnormal	NA	[0]	[0]
7020	N04BD02	rasagiline	Dopaminergic	stereotypies	NA	[0]	[0]
7021	N04BX02	entacapone	Dopaminergic	aphasia	NA	[8]	[3]
7022	N04BX02	entacapone	Dopaminergic	high productivity speech or thought	NA	[1]	[1]
7023	N04BX02	entacapone	Dopaminergic	incoherence	NA	[2]	[5]
7024	N04BX02	entacapone	Dopaminergic	low productivity speech or thought	NA	[0]	[0]
7025	N04BX02	entacapone	Dopaminergic	motor control or execution	NA	[5]	[2]
7026	N04BX02	entacapone	Dopaminergic	phonatory	NA	[4]	[0]
7027	N04BX02	entacapone	Dopaminergic	prosody	NA	[0]	[0]
7028	N04BX02	entacapone	Dopaminergic	reasoning abnormal	NA	[0]	[0]
7029	N04BX02	entacapone	Dopaminergic	stereotypies	NA	[0]	[0]
7030	N05AA01	chlorpromazine	Antipsychotics	aphasia	NA	[6]	[2]
7031	N05AA01	chlorpromazine	Antipsychotics	high productivity speech or thought	NA	1.98 (1.1-3.29) [15]	1.65 (0.78-3.08) [10]
7032	N05AA01	chlorpromazine	Antipsychotics	incoherence	NA	1.31 (0.77-2.09) [18]	1.48 (0.94-2.23) [24]
7033	N05AA01	chlorpromazine	Antipsychotics	low productivity speech or thought	NA	[6]	[5]
7034	N05AA01	chlorpromazine	Antipsychotics	motor control or execution	NA	1.03 (0.56-1.74) [14]	[9]
7035	N05AA01	chlorpromazine	Antipsychotics	phonatory	NA	[4]	2.82 (1.33-5.31) [10]
7036	N05AA01	chlorpromazine	Antipsychotics	prosody	NA	[0]	[0]
7037	N05AA01	chlorpromazine	Antipsychotics	reasoning abnormal	NA	[1]	[0]
7038	N05AA01	chlorpromazine	Antipsychotics	stereotypies	NA	[1]	[5]
7039	N05AA02	levomepromazine	Antipsychotics	aphasia	NA	[6]	[2]
7040	N05AA02	levomepromazine	Antipsychotics	high productivity speech or thought	NA	[2]	2.18 (1.03-4.07) [10]
7041	N05AA02	levomepromazine	Antipsychotics	incoherence	NA	1.29 (0.61-2.38) [10]	0.96 (0.49-1.69) [12]
7042	N05AA02	levomepromazine	Antipsychotics	low productivity speech or thought	NA	[7]	[1]
7043	N05AA02	levomepromazine	Antipsychotics	motor control or execution	NA	2.93 (1.82-4.47) [22]	0.98 (0.55-1.6) [16]
7044	N05AA02	levomepromazine	Antipsychotics	phonatory	NA	[2]	[5]
7045	N05AA02	levomepromazine	Antipsychotics	prosody	NA	[0]	[1]
7046	N05AA02	levomepromazine	Antipsychotics	reasoning abnormal	NA	[1]	[0]
7047	N05AA02	levomepromazine	Antipsychotics	stereotypies	NA	[1]	[0]
7048	N05AA03	promazine	Antipsychotics	aphasia	NA	[3]	[1]
7049	N05AA03	promazine	Antipsychotics	high productivity speech or thought	NA	[0]	[0]
7050	N05AA03	promazine	Antipsychotics	incoherence	NA	[2]	[3]
7051	N05AA03	promazine	Antipsychotics	low productivity speech or thought	NA	[1]	[4]
7052	N05AA03	promazine	Antipsychotics	motor control or execution	NA	[6]	[1]
7053	N05AA03	promazine	Antipsychotics	phonatory	NA	[1]	[1]
7054	N05AA03	promazine	Antipsychotics	prosody	NA	[0]	[0]
7055	N05AA03	promazine	Antipsychotics	reasoning abnormal	NA	[0]	[0]
7056	N05AA03	promazine	Antipsychotics	stereotypies	NA	[0]	[0]
7057	N05AA06	cyamemazine	Antipsychotics	aphasia	NA	[0]	[2]
7058	N05AA06	cyamemazine	Antipsychotics	high productivity speech or thought	NA	[6]	[1]
7059	N05AA06	cyamemazine	Antipsychotics	incoherence	NA	[9]	[8]
7060	N05AA06	cyamemazine	Antipsychotics	low productivity speech or thought	NA	[5]	[0]
7061	N05AA06	cyamemazine	Antipsychotics	motor control or execution	NA	[7]	1.64 (0.86-2.83) [13]
7062	N05AA06	cyamemazine	Antipsychotics	phonatory	NA	[0]	[0]
7063	N05AA06	cyamemazine	Antipsychotics	prosody	NA	[0]	[0]
7064	N05AA06	cyamemazine	Antipsychotics	reasoning abnormal	NA	[0]	[0]
7065	N05AA06	cyamemazine	Antipsychotics	stereotypies	NA	[1]	[0]
7066	N05AB02	fluphenazine	Antipsychotics	aphasia	NA	[0]	[3]
7067	N05AB02	fluphenazine	Antipsychotics	high productivity speech or thought	NA	[0]	[4]
7068	N05AB02	fluphenazine	Antipsychotics	incoherence	NA	3.84 (1.82-7.18) [10]	1.6 (0.89-2.68) [15]
7069	N05AB02	fluphenazine	Antipsychotics	low productivity speech or thought	NA	[1]	[1]
7070	N05AB02	fluphenazine	Antipsychotics	motor control or execution	NA	[6]	1.64 (0.99-2.56) [20]
7071	N05AB02	fluphenazine	Antipsychotics	phonatory	NA	[2]	[0]
7072	N05AB02	fluphenazine	Antipsychotics	prosody	NA	[0]	[0]
7073	N05AB02	fluphenazine	Antipsychotics	reasoning abnormal	NA	[0]	[1]
7074	N05AB02	fluphenazine	Antipsychotics	stereotypies	NA	[1]	[1]
7075	N05AB03	perphenazine	Antipsychotics	aphasia	NA	[4]	[0]
7076	N05AB03	perphenazine	Antipsychotics	high productivity speech or thought	NA	[5]	[2]
7077	N05AB03	perphenazine	Antipsychotics	incoherence	NA	[7]	[4]
7078	N05AB03	perphenazine	Antipsychotics	low productivity speech or thought	NA	[3]	[2]
7079	N05AB03	perphenazine	Antipsychotics	motor control or execution	NA	2.4 (1.19-4.33) [11]	[7]
7080	N05AB03	perphenazine	Antipsychotics	phonatory	NA	[0]	[1]
7081	N05AB03	perphenazine	Antipsychotics	prosody	NA	[0]	[0]
7082	N05AB03	perphenazine	Antipsychotics	reasoning abnormal	NA	[0]	[0]
7083	N05AB03	perphenazine	Antipsychotics	stereotypies	NA	[0]	[1]
7084	N05AB04	prochlorperazine	Antipsychotics	aphasia	NA	[5]	NA
7085	N05AB04	prochlorperazine	Antipsychotics	high productivity speech or thought	NA	[3]	NA
7086	N05AB04	prochlorperazine	Antipsychotics	incoherence	NA	[6]	NA
7087	N05AB04	prochlorperazine	Antipsychotics	low productivity speech or thought	NA	[1]	NA
7088	N05AB04	prochlorperazine	Antipsychotics	motor control or execution	NA	1.96 (1.22-3) [22]	NA
7089	N05AB04	prochlorperazine	Antipsychotics	phonatory	NA	[2]	NA
7090	N05AB04	prochlorperazine	Antipsychotics	prosody	NA	[0]	NA
7091	N05AB04	prochlorperazine	Antipsychotics	reasoning abnormal	NA	[0]	NA
7092	N05AB04	prochlorperazine	Antipsychotics	stereotypies	NA	[0]	NA
7093	N05AB06	trifluoperazine	Antipsychotics	aphasia	NA	[3]	[1]
7094	N05AB06	trifluoperazine	Antipsychotics	high productivity speech or thought	NA	[0]	[3]
7095	N05AB06	trifluoperazine	Antipsychotics	incoherence	NA	[3]	[2]
7096	N05AB06	trifluoperazine	Antipsychotics	low productivity speech or thought	NA	[0]	[4]
7097	N05AB06	trifluoperazine	Antipsychotics	motor control or execution	NA	[1]	[2]
7098	N05AB06	trifluoperazine	Antipsychotics	phonatory	NA	[1]	[3]
7099	N05AB06	trifluoperazine	Antipsychotics	prosody	NA	[0]	[0]
7100	N05AB06	trifluoperazine	Antipsychotics	reasoning abnormal	NA	[0]	[0]
7101	N05AB06	trifluoperazine	Antipsychotics	stereotypies	NA	[0]	[2]
7102	N05AC02	thioridazine	Antipsychotics	aphasia	NA	[3]	NA
7103	N05AC02	thioridazine	Antipsychotics	high productivity speech or thought	NA	[1]	NA
7104	N05AC02	thioridazine	Antipsychotics	incoherence	NA	[4]	NA
7105	N05AC02	thioridazine	Antipsychotics	low productivity speech or thought	NA	[0]	NA
7106	N05AC02	thioridazine	Antipsychotics	motor control or execution	NA	[5]	NA
7107	N05AC02	thioridazine	Antipsychotics	phonatory	NA	[3]	NA
7108	N05AC02	thioridazine	Antipsychotics	prosody	NA	[0]	NA
7109	N05AC02	thioridazine	Antipsychotics	reasoning abnormal	NA	[0]	NA
7110	N05AC02	thioridazine	Antipsychotics	stereotypies	NA	[0]	NA
7111	N05AD01	haloperidol	Antipsychotics	aphasia	NA	0.65 (0.32-1.17) [11]	1.06 (0.69-1.56) [28]
7112	N05AD01	haloperidol	Antipsychotics	high productivity speech or thought	NA	1.04 (0.63-1.62) [20]	0.97 (0.63-1.44) [27]
7113	N05AD01	haloperidol	Antipsychotics	incoherence	NA	1.1 (0.78-1.52) [38]	1.03 (0.8-1.3) [76]
7114	N05AD01	haloperidol	Antipsychotics	low productivity speech or thought	NA	2.61 (1.62-3.99) [22]	1.5 (0.97-2.23) [28]
7115	N05AD01	haloperidol	Antipsychotics	motor control or execution	NA	2.33 (1.83-2.93) [77]*	0.85 (0.67-1.07) [84]
7116	N05AD01	haloperidol	Antipsychotics	phonatory	NA	0.59 (0.28-1.1) [10]	2.18 (1.45-3.18) [33]
7117	N05AD01	haloperidol	Antipsychotics	prosody	NA	[0]	[0]
7118	N05AD01	haloperidol	Antipsychotics	reasoning abnormal	NA	[3]	[3]
7119	N05AD01	haloperidol	Antipsychotics	stereotypies	NA	[7]	3.74 (2.1-6.37) [19]
7120	N05AD05	pipamperone	Antipsychotics	aphasia	NA	[1]	NA
7121	N05AD05	pipamperone	Antipsychotics	high productivity speech or thought	NA	[0]	NA
7122	N05AD05	pipamperone	Antipsychotics	incoherence	NA	[4]	NA
7123	N05AD05	pipamperone	Antipsychotics	low productivity speech or thought	NA	[2]	NA
7124	N05AD05	pipamperone	Antipsychotics	motor control or execution	NA	[4]	NA
7125	N05AD05	pipamperone	Antipsychotics	phonatory	NA	[0]	NA
7126	N05AD05	pipamperone	Antipsychotics	prosody	NA	[0]	NA
7127	N05AD05	pipamperone	Antipsychotics	reasoning abnormal	NA	[0]	NA
7128	N05AD05	pipamperone	Antipsychotics	stereotypies	NA	[0]	NA
7129	N05AE04	ziprasidone	Antipsychotics	aphasia	NA	0.87 (0.52-1.36) [19]	[7]
7130	N05AE04	ziprasidone	Antipsychotics	high productivity speech or thought	NA	1.67 (1.19-2.28) [41]	2.44 (1.59-3.61) [28]
7131	N05AE04	ziprasidone	Antipsychotics	incoherence	NA	1.56 (1.21-1.99) [69]	1.45 (1.05-1.96) [46]
7132	N05AE04	ziprasidone	Antipsychotics	low productivity speech or thought	NA	[6]	1.69 (0.91-2.9) [14]
7133	N05AE04	ziprasidone	Antipsychotics	motor control or execution	NA	1.51 (1.16-1.94) [66]	0.87 (0.61-1.21) [37]
7134	N05AE04	ziprasidone	Antipsychotics	phonatory	NA	1.11 (0.7-1.66) [24]	1.85 (0.96-3.25) [13]
7135	N05AE04	ziprasidone	Antipsychotics	prosody	NA	[0]	[0]
7136	N05AE04	ziprasidone	Antipsychotics	reasoning abnormal	NA	[0]	[2]
7137	N05AE04	ziprasidone	Antipsychotics	stereotypies	NA	[5]	[4]
7138	N05AE05	lurasidone	Antipsychotics	aphasia	NA	0.78 (0.42-1.32) [14]	[9]
7139	N05AE05	lurasidone	Antipsychotics	high productivity speech or thought	NA	2.81 (2.1-3.69) [55]*	3.79 (2.25-6.04) [19]*
7140	N05AE05	lurasidone	Antipsychotics	incoherence	NA	1.24 (0.9-1.67) [45]	1.14 (0.65-1.87) [16]
7141	N05AE05	lurasidone	Antipsychotics	low productivity speech or thought	NA	[6]	3.08 (1.51-5.64) [11]
7142	N05AE05	lurasidone	Antipsychotics	motor control or execution	NA	1.03 (0.72-1.43) [37]	0.86 (0.49-1.42) [16]
7143	N05AE05	lurasidone	Antipsychotics	phonatory	NA	0.73 (0.39-1.26) [13]	[6]
7144	N05AE05	lurasidone	Antipsychotics	prosody	NA	[0]	[0]
7145	N05AE05	lurasidone	Antipsychotics	reasoning abnormal	NA	[0]	[2]
7146	N05AE05	lurasidone	Antipsychotics	stereotypies	NA	[2]	[3]
7147	N05AF01	flupentixol	Antipsychotics	aphasia	NA	[6]	[5]
7148	N05AF01	flupentixol	Antipsychotics	high productivity speech or thought	NA	[1]	[0]
7149	N05AF01	flupentixol	Antipsychotics	incoherence	NA	[1]	[2]
7150	N05AF01	flupentixol	Antipsychotics	low productivity speech or thought	NA	[2]	[9]
7151	N05AF01	flupentixol	Antipsychotics	motor control or execution	NA	[4]	[7]
7152	N05AF01	flupentixol	Antipsychotics	phonatory	NA	[1]	[3]
7153	N05AF01	flupentixol	Antipsychotics	prosody	NA	[0]	[0]
7154	N05AF01	flupentixol	Antipsychotics	reasoning abnormal	NA	[0]	[0]
7155	N05AF01	flupentixol	Antipsychotics	stereotypies	NA	[0]	[2]
7156	N05AF03	chlorprothixene	Antipsychotics	aphasia	NA	[2]	[0]
7157	N05AF03	chlorprothixene	Antipsychotics	high productivity speech or thought	NA	[0]	[0]
7158	N05AF03	chlorprothixene	Antipsychotics	incoherence	NA	[3]	[3]
7159	N05AF03	chlorprothixene	Antipsychotics	low productivity speech or thought	NA	[3]	[1]
7160	N05AF03	chlorprothixene	Antipsychotics	motor control or execution	NA	[4]	[7]
7161	N05AF03	chlorprothixene	Antipsychotics	phonatory	NA	[1]	[1]
7162	N05AF03	chlorprothixene	Antipsychotics	prosody	NA	[0]	[0]
7163	N05AF03	chlorprothixene	Antipsychotics	reasoning abnormal	NA	[5]	[0]
7164	N05AF03	chlorprothixene	Antipsychotics	stereotypies	NA	[0]	[0]
7165	N05AF04	tiotixene	Antipsychotics	aphasia	NA	[0]	[0]
7166	N05AF04	tiotixene	Antipsychotics	high productivity speech or thought	NA	[3]	[2]
7167	N05AF04	tiotixene	Antipsychotics	incoherence	NA	[8]	[5]
7168	N05AF04	tiotixene	Antipsychotics	low productivity speech or thought	NA	[0]	[0]
7169	N05AF04	tiotixene	Antipsychotics	motor control or execution	NA	[2]	[3]
7170	N05AF04	tiotixene	Antipsychotics	phonatory	NA	[3]	[1]
7171	N05AF04	tiotixene	Antipsychotics	prosody	NA	[0]	[0]
7172	N05AF04	tiotixene	Antipsychotics	reasoning abnormal	NA	[0]	[0]
7173	N05AF04	tiotixene	Antipsychotics	stereotypies	NA	[0]	[0]
7174	N05AF05	zuclopenthixol	Antipsychotics	aphasia	NA	[2]	[0]
7175	N05AF05	zuclopenthixol	Antipsychotics	high productivity speech or thought	NA	[6]	[5]
7176	N05AF05	zuclopenthixol	Antipsychotics	incoherence	NA	[8]	1.5 (0.83-2.5) [15]
7177	N05AF05	zuclopenthixol	Antipsychotics	low productivity speech or thought	NA	[0]	3.91 (1.84-7.35) [10]
7178	N05AF05	zuclopenthixol	Antipsychotics	motor control or execution	NA	[4]	2.34 (1.56-3.38) [30]
7179	N05AF05	zuclopenthixol	Antipsychotics	phonatory	NA	[2]	[3]
7180	N05AF05	zuclopenthixol	Antipsychotics	prosody	NA	[0]	[0]
7181	N05AF05	zuclopenthixol	Antipsychotics	reasoning abnormal	NA	[1]	[1]
7182	N05AF05	zuclopenthixol	Antipsychotics	stereotypies	NA	[1]	[3]
7183	N05AH01	loxapine	Antipsychotics	aphasia	NA	[0]	[1]
7184	N05AH01	loxapine	Antipsychotics	high productivity speech or thought	NA	[1]	[2]
7185	N05AH01	loxapine	Antipsychotics	incoherence	NA	[1]	[9]
7186	N05AH01	loxapine	Antipsychotics	low productivity speech or thought	NA	[0]	[3]
7187	N05AH01	loxapine	Antipsychotics	motor control or execution	NA	[6]	1.1 (0.56-1.93) [12]
7188	N05AH01	loxapine	Antipsychotics	phonatory	NA	[0]	[2]
7189	N05AH01	loxapine	Antipsychotics	prosody	NA	[0]	[0]
7190	N05AH01	loxapine	Antipsychotics	reasoning abnormal	NA	[1]	[0]
7191	N05AH01	loxapine	Antipsychotics	stereotypies	NA	[0]	[0]
7192	N05AH02	clozapine	Antipsychotics	aphasia	NA	1.32 (0.82-2.01) [22]	0.47 (0.35-0.62) [61]
7193	N05AH02	clozapine	Antipsychotics	high productivity speech or thought	NA	[7]	0.26 (0.18-0.37) [39]
7194	N05AH02	clozapine	Antipsychotics	incoherence	NA	0.93 (0.63-1.31) [32]	0.56 (0.47-0.66) [196]
7195	N05AH02	clozapine	Antipsychotics	low productivity speech or thought	NA	1.63 (0.89-2.77) [14]	0.41 (0.28-0.58) [40]
7196	N05AH02	clozapine	Antipsychotics	motor control or execution	NA	1.67 (1.26-2.19) [56]	0.69 (0.6-0.78) [300]
7197	N05AH02	clozapine	Antipsychotics	phonatory	NA	[8]	0.35 (0.23-0.52) [30]
7198	N05AH02	clozapine	Antipsychotics	prosody	NA	[0]	[3]
7199	N05AH02	clozapine	Antipsychotics	reasoning abnormal	NA	[2]	1.02 (0.52-1.92) [16]
7200	N05AH02	clozapine	Antipsychotics	stereotypies	NA	[0]	1.72 (1.07-2.76) [35]
7201	N05AH03	olanzapine	Antipsychotics	aphasia	NA	0.98 (0.74-1.27) [58]	1.06 (0.78-1.42) [56]
7202	N05AH03	olanzapine	Antipsychotics	high productivity speech or thought	NA	1.42 (1.14-1.76) [94]	1.27 (0.96-1.67) [68]
7203	N05AH03	olanzapine	Antipsychotics	incoherence	NA	1.14 (0.95-1.35) [137]	1.39 (1.18-1.63) [194]
7204	N05AH03	olanzapine	Antipsychotics	low productivity speech or thought	NA	1.89 (1.4-2.5) [55]	2.91 (2.21-3.81) [87]*
7205	N05AH03	olanzapine	Antipsychotics	motor control or execution	NA	2.15 (1.87-2.46) [241]*	3.76 (3.35-4.23) [501]*
7206	N05AH03	olanzapine	Antipsychotics	phonatory	NA	0.63 (0.44-0.87) [38]	1.09 (0.74-1.58) [36]
7207	N05AH03	olanzapine	Antipsychotics	prosody	NA	[0]	[0]
7208	N05AH03	olanzapine	Antipsychotics	reasoning abnormal	NA	3.76 (1.77-7.27) [11]	[9]
7209	N05AH03	olanzapine	Antipsychotics	stereotypies	NA	[8]	1.94 (1.12-3.26) [21]
7210	N05AH04	quetiapine	Antipsychotics	aphasia	NA	1.07 (0.89-1.27) [139]	1.73 (1.31-2.27) [69]
7211	N05AH04	quetiapine	Antipsychotics	high productivity speech or thought	NA	2.75 (2.42-3.11) [343]*	1.79 (1.36-2.32) [74]
7212	N05AH04	quetiapine	Antipsychotics	incoherence	NA	1.33 (1.18-1.49) [345]*	1.21 (1-1.44) [143]
7213	N05AH04	quetiapine	Antipsychotics	low productivity speech or thought	NA	1.3 (1.02-1.64) [85]	1.14 (0.78-1.63) [36]
7214	N05AH04	quetiapine	Antipsychotics	motor control or execution	NA	1.44 (1.28-1.61) [363]*	0.9 (0.75-1.07) [146]
7215	N05AH04	quetiapine	Antipsychotics	phonatory	NA	1.11 (0.92-1.33) [143]	1.98 (1.4-2.75) [48]
7216	N05AH04	quetiapine	Antipsychotics	prosody	NA	[2]	[1]
7217	N05AH04	quetiapine	Antipsychotics	reasoning abnormal	NA	2.97 (1.63-5.19) [18]	1.92 (0.88-3.84) [11]
7218	N05AH04	quetiapine	Antipsychotics	stereotypies	NA	0.95 (0.44-1.83) [10]	1.99 (1.1-3.42) [18]
7219	N05AH05	asenapine	Antipsychotics	aphasia	NA	[7]	[5]
7220	N05AH05	asenapine	Antipsychotics	high productivity speech or thought	NA	1.64 (0.98-2.59) [19]	[8]
7221	N05AH05	asenapine	Antipsychotics	incoherence	NA	0.52 (0.26-0.93) [11]	1.03 (0.52-1.81) [12]
7222	N05AH05	asenapine	Antipsychotics	low productivity speech or thought	NA	2.32 (1.19-4.09) [12]	[3]
7223	N05AH05	asenapine	Antipsychotics	motor control or execution	NA	2.23 (1.61-3) [45]*	[8]
7224	N05AH05	asenapine	Antipsychotics	phonatory	NA	[5]	[1]
7225	N05AH05	asenapine	Antipsychotics	prosody	NA	[0]	[0]
7226	N05AH05	asenapine	Antipsychotics	reasoning abnormal	NA	[1]	[2]
7227	N05AH05	asenapine	Antipsychotics	stereotypies	NA	[0]	[0]
7228	N05AH06	clotiapine	Antipsychotics	aphasia	NA	[0]	NA
7229	N05AH06	clotiapine	Antipsychotics	high productivity speech or thought	NA	[2]	NA
7230	N05AH06	clotiapine	Antipsychotics	incoherence	NA	[1]	NA
7231	N05AH06	clotiapine	Antipsychotics	low productivity speech or thought	NA	[0]	NA
7232	N05AH06	clotiapine	Antipsychotics	motor control or execution	NA	[5]	NA
7233	N05AH06	clotiapine	Antipsychotics	phonatory	NA	[0]	NA
7234	N05AH06	clotiapine	Antipsychotics	prosody	NA	[0]	NA
7235	N05AH06	clotiapine	Antipsychotics	reasoning abnormal	NA	[0]	NA
7236	N05AH06	clotiapine	Antipsychotics	stereotypies	NA	[1]	NA
7237	N05AL01	sulpiride	Antipsychotics	aphasia	NA	[3]	[0]
7238	N05AL01	sulpiride	Antipsychotics	high productivity speech or thought	NA	2.05 (0.98-3.81) [10]	[4]
7239	N05AL01	sulpiride	Antipsychotics	incoherence	NA	[4]	[7]
7240	N05AL01	sulpiride	Antipsychotics	low productivity speech or thought	NA	[4]	[4]
7241	N05AL01	sulpiride	Antipsychotics	motor control or execution	NA	1.62 (0.88-2.74) [14]	[7]
7242	N05AL01	sulpiride	Antipsychotics	phonatory	NA	[2]	[1]
7243	N05AL01	sulpiride	Antipsychotics	prosody	NA	[0]	[0]
7244	N05AL01	sulpiride	Antipsychotics	reasoning abnormal	NA	[1]	[1]
7245	N05AL01	sulpiride	Antipsychotics	stereotypies	NA	[1]	[2]
7246	N05AL03	tiapride	Antipsychotics	aphasia	NA	[0]	NA
7247	N05AL03	tiapride	Antipsychotics	high productivity speech or thought	NA	[0]	NA
7248	N05AL03	tiapride	Antipsychotics	incoherence	NA	[3]	NA
7249	N05AL03	tiapride	Antipsychotics	low productivity speech or thought	NA	[0]	NA
7250	N05AL03	tiapride	Antipsychotics	motor control or execution	NA	[1]	NA
7251	N05AL03	tiapride	Antipsychotics	phonatory	NA	[0]	NA
7252	N05AL03	tiapride	Antipsychotics	prosody	NA	[0]	NA
7253	N05AL03	tiapride	Antipsychotics	reasoning abnormal	NA	[0]	NA
7254	N05AL03	tiapride	Antipsychotics	stereotypies	NA	[2]	NA
7255	N05AL05	amisulpride	Antipsychotics	aphasia	NA	[1]	[3]
7256	N05AL05	amisulpride	Antipsychotics	high productivity speech or thought	NA	[4]	[7]
7257	N05AL05	amisulpride	Antipsychotics	incoherence	NA	[5]	0.94 (0.55-1.51) [18]
7258	N05AL05	amisulpride	Antipsychotics	low productivity speech or thought	NA	[3]	[9]
7259	N05AL05	amisulpride	Antipsychotics	motor control or execution	NA	[5]	1.13 (0.74-1.65) [28]
7260	N05AL05	amisulpride	Antipsychotics	phonatory	NA	[0]	[8]
7261	N05AL05	amisulpride	Antipsychotics	prosody	NA	[0]	[0]
7262	N05AL05	amisulpride	Antipsychotics	reasoning abnormal	NA	[6]	[0]
7263	N05AL05	amisulpride	Antipsychotics	stereotypies	NA	[1]	[3]
7264	N05AN01	lithium	Antipsychotics	aphasia	NA	2.07 (1.7-2.52) [116]*	1.59 (0.98-2.45) [22]
7265	N05AN01	lithium	Antipsychotics	high productivity speech or thought	NA	1.89 (1.56-2.29) [122]*	1.74 (1.11-2.62) [25]
7266	N05AN01	lithium	Antipsychotics	incoherence	NA	1.24 (1.04-1.46) [148]	1.36 (1.01-1.8) [53]
7267	N05AN01	lithium	Antipsychotics	low productivity speech or thought	NA	2.32 (1.76-3) [66]*	2.11 (1.28-3.32) [21]
7268	N05AN01	lithium	Antipsychotics	motor control or execution	NA	3.87 (3.46-4.32) [398]*	2.19 (1.78-2.69) [107]*
7269	N05AN01	lithium	Antipsychotics	phonatory	NA	0.95 (0.71-1.24) [56]	[3]
7270	N05AN01	lithium	Antipsychotics	prosody	NA	[3]	[0]
7271	N05AN01	lithium	Antipsychotics	reasoning abnormal	NA	4.62 (2.31-8.58) [13]	[8]
7272	N05AN01	lithium	Antipsychotics	stereotypies	NA	3.04 (1.55-5.49) [13]	3.7 (1.76-7.07) [11]
7273	N05AX08	risperidone	Antipsychotics	aphasia	NA	0.63 (0.44-0.87) [38]	1.01 (0.75-1.33) [65]
7274	N05AX08	risperidone	Antipsychotics	high productivity speech or thought	NA	1.01 (0.77-1.29) [68]	1.01 (0.76-1.32) [68]
7275	N05AX08	risperidone	Antipsychotics	incoherence	NA	1.03 (0.85-1.24) [125]	1.3 (1.11-1.52) [221]
7276	N05AX08	risperidone	Antipsychotics	low productivity speech or thought	NA	1.16 (0.8-1.63) [35]	0.99 (0.7-1.37) [47]
7277	N05AX08	risperidone	Antipsychotics	motor control or execution	NA	1.49 (1.27-1.74) [173]*	0.65 (0.55-0.77) [166]
7278	N05AX08	risperidone	Antipsychotics	phonatory	NA	0.75 (0.55-1.02) [45]	1.72 (1.26-2.34) [61]
7279	N05AX08	risperidone	Antipsychotics	prosody	NA	[0]	[0]
7280	N05AX08	risperidone	Antipsychotics	reasoning abnormal	NA	3.36 (1.53-6.65) [10]	3.14 (1.69-5.74) [21]
7281	N05AX08	risperidone	Antipsychotics	stereotypies	NA	2.51 (1.2-4.73) [11]	1.44 (0.82-2.43) [20]
7282	N05AX11	zotepine	Antipsychotics	aphasia	NA	NA	[1]
7283	N05AX11	zotepine	Antipsychotics	high productivity speech or thought	NA	NA	[1]
7284	N05AX11	zotepine	Antipsychotics	incoherence	NA	NA	[1]
7285	N05AX11	zotepine	Antipsychotics	low productivity speech or thought	NA	NA	[1]
7286	N05AX11	zotepine	Antipsychotics	motor control or execution	NA	NA	[1]
7287	N05AX11	zotepine	Antipsychotics	phonatory	NA	NA	[1]
7288	N05AX11	zotepine	Antipsychotics	prosody	NA	NA	[0]
7289	N05AX11	zotepine	Antipsychotics	reasoning abnormal	NA	NA	[0]
7290	N05AX11	zotepine	Antipsychotics	stereotypies	NA	NA	[0]
7291	N05AX12	aripiprazole	Antipsychotics	aphasia	NA	0.63 (0.47-0.82) [58]	0.55 (0.37-0.8) [31]
7292	N05AX12	aripiprazole	Antipsychotics	high productivity speech or thought	NA	1.4 (1.17-1.68) [138]	1.76 (1.36-2.26) [85]
7293	N05AX12	aripiprazole	Antipsychotics	incoherence	NA	1.03 (0.88-1.2) [188]	1.37 (1.16-1.62) [187]
7294	N05AX12	aripiprazole	Antipsychotics	low productivity speech or thought	NA	1.07 (0.78-1.44) [49]	1.73 (1.27-2.33) [59]
7295	N05AX12	aripiprazole	Antipsychotics	motor control or execution	NA	1.16 (1-1.34) [206]	0.83 (0.69-0.98) [161]
7296	N05AX12	aripiprazole	Antipsychotics	phonatory	NA	0.71 (0.54-0.91) [64]	0.95 (0.62-1.4) [31]
7297	N05AX12	aripiprazole	Antipsychotics	prosody	NA	[0]	[0]
7298	N05AX12	aripiprazole	Antipsychotics	reasoning abnormal	NA	3.9 (2.07-6.95) [16]	2.41 (1.22-4.55) [15]
7299	N05AX12	aripiprazole	Antipsychotics	stereotypies	NA	[4]	0.89 (0.42-1.71) [11]
7300	N05AX13	paliperidone	Antipsychotics	aphasia	NA	0.7 (0.33-1.29) [10]	0.9 (0.61-1.28) [35]
7301	N05AX13	paliperidone	Antipsychotics	high productivity speech or thought	NA	0.98 (0.56-1.61) [16]	0.94 (0.65-1.32) [38]
7302	N05AX13	paliperidone	Antipsychotics	incoherence	NA	1.07 (0.72-1.52) [31]	1.02 (0.82-1.25) [109]
7303	N05AX13	paliperidone	Antipsychotics	low productivity speech or thought	NA	[9]	0.68 (0.4-1.08) [20]
7304	N05AX13	paliperidone	Antipsychotics	motor control or execution	NA	1.04 (0.7-1.5) [30]	0.62 (0.5-0.77) [92]
7305	N05AX13	paliperidone	Antipsychotics	phonatory	NA	0.7 (0.33-1.3) [10]	0.72 (0.42-1.17) [18]
7306	N05AX13	paliperidone	Antipsychotics	prosody	NA	[0]	[0]
7307	N05AX13	paliperidone	Antipsychotics	reasoning abnormal	NA	[1]	[5]
7308	N05AX13	paliperidone	Antipsychotics	stereotypies	NA	[2]	[5]
7309	N05AX14	iloperidone	Antipsychotics	aphasia	NA	NA	[0]
7310	N05AX14	iloperidone	Antipsychotics	high productivity speech or thought	NA	NA	[2]
7311	N05AX14	iloperidone	Antipsychotics	incoherence	NA	NA	[3]
7312	N05AX14	iloperidone	Antipsychotics	low productivity speech or thought	NA	NA	[0]
7313	N05AX14	iloperidone	Antipsychotics	motor control or execution	NA	NA	[6]
7314	N05AX14	iloperidone	Antipsychotics	phonatory	NA	NA	[0]
7315	N05AX14	iloperidone	Antipsychotics	prosody	NA	NA	[0]
7316	N05AX14	iloperidone	Antipsychotics	reasoning abnormal	NA	NA	[0]
7317	N05AX14	iloperidone	Antipsychotics	stereotypies	NA	NA	[1]
7318	N05AX15	cariprazine	Antipsychotics	aphasia	NA	[5]	[4]
7319	N05AX15	cariprazine	Antipsychotics	high productivity speech or thought	NA	[8]	[1]
7320	N05AX15	cariprazine	Antipsychotics	incoherence	NA	[4]	[5]
7321	N05AX15	cariprazine	Antipsychotics	low productivity speech or thought	NA	[2]	[0]
7322	N05AX15	cariprazine	Antipsychotics	motor control or execution	NA	[7]	[4]
7323	N05AX15	cariprazine	Antipsychotics	phonatory	NA	[2]	[0]
7324	N05AX15	cariprazine	Antipsychotics	prosody	NA	[0]	[0]
7325	N05AX15	cariprazine	Antipsychotics	reasoning abnormal	NA	[0]	[0]
7326	N05AX15	cariprazine	Antipsychotics	stereotypies	NA	[0]	[0]
7327	N05AX16	brexpiprazole	Antipsychotics	aphasia	NA	0.65 (0.31-1.21) [10]	[3]
7328	N05AX16	brexpiprazole	Antipsychotics	high productivity speech or thought	NA	1.69 (1.13-2.45) [29]	[4]
7329	N05AX16	brexpiprazole	Antipsychotics	incoherence	NA	0.9 (0.59-1.3) [28]	1.83 (0.97-3.17) [13]
7330	N05AX16	brexpiprazole	Antipsychotics	low productivity speech or thought	NA	[7]	[1]
7331	N05AX16	brexpiprazole	Antipsychotics	motor control or execution	NA	0.55 (0.31-0.88) [17]	[7]
7332	N05AX16	brexpiprazole	Antipsychotics	phonatory	NA	0.86 (0.45-1.48) [13]	[2]
7333	N05AX16	brexpiprazole	Antipsychotics	prosody	NA	[0]	[0]
7334	N05AX16	brexpiprazole	Antipsychotics	reasoning abnormal	NA	[1]	[0]
7335	N05AX16	brexpiprazole	Antipsychotics	stereotypies	NA	[0]	[0]
7336	N05AX17	pimavanserin	Antipsychotics	aphasia	NA	[2]	1.96 (1.43-2.65) [52]
7337	N05AX17	pimavanserin	Antipsychotics	high productivity speech or thought	NA	[0]	1.07 (0.72-1.54) [32]
7338	N05AX17	pimavanserin	Antipsychotics	incoherence	NA	[1]	1.14 (0.9-1.42) [90]
7339	N05AX17	pimavanserin	Antipsychotics	low productivity speech or thought	NA	[2]	0.54 (0.27-0.97) [12]
7340	N05AX17	pimavanserin	Antipsychotics	motor control or execution	NA	[1]	0.73 (0.57-0.92) [79]
7341	N05AX17	pimavanserin	Antipsychotics	phonatory	NA	[1]	1.38 (0.86-2.12) [24]
7342	N05AX17	pimavanserin	Antipsychotics	prosody	NA	[0]	[0]
7343	N05AX17	pimavanserin	Antipsychotics	reasoning abnormal	NA	[1]	[2]
7344	N05AX17	pimavanserin	Antipsychotics	stereotypies	NA	[1]	[7]
7345	N05BA01	diazepam	Anxiolytics	aphasia	NA	1.94 (1.48-2.49) [66]*	4.37 (3.08-6.06) [42]*
7346	N05BA01	diazepam	Anxiolytics	high productivity speech or thought	NA	1.2 (0.88-1.61) [48]	1.64 (0.95-2.63) [18]
7347	N05BA01	diazepam	Anxiolytics	incoherence	NA	1.35 (1.09-1.66) [96]	1.75 (1.29-2.33) [51]
7348	N05BA01	diazepam	Anxiolytics	low productivity speech or thought	NA	2.05 (1.42-2.88) [36]	2.11 (1.18-3.5) [16]
7349	N05BA01	diazepam	Anxiolytics	motor control or execution	NA	1.94 (1.61-2.31) [133]*	1.48 (1.11-1.94) [57]
7350	N05BA01	diazepam	Anxiolytics	phonatory	NA	1 (0.69-1.4) [35]	[7]
7351	N05BA01	diazepam	Anxiolytics	prosody	NA	[0]	[1]
7352	N05BA01	diazepam	Anxiolytics	reasoning abnormal	NA	[3]	[2]
7353	N05BA01	diazepam	Anxiolytics	stereotypies	NA	[4]	4.95 (2.36-9.46) [11]
7354	N05BA02	chlordiazepoxide	Anxiolytics	aphasia	NA	[3]	NA
7355	N05BA02	chlordiazepoxide	Anxiolytics	high productivity speech or thought	NA	[6]	NA
7356	N05BA02	chlordiazepoxide	Anxiolytics	incoherence	NA	[1]	NA
7357	N05BA02	chlordiazepoxide	Anxiolytics	low productivity speech or thought	NA	[0]	NA
7358	N05BA02	chlordiazepoxide	Anxiolytics	motor control or execution	NA	[6]	NA
7359	N05BA02	chlordiazepoxide	Anxiolytics	phonatory	NA	[4]	NA
7360	N05BA02	chlordiazepoxide	Anxiolytics	prosody	NA	[0]	NA
7361	N05BA02	chlordiazepoxide	Anxiolytics	reasoning abnormal	NA	[0]	NA
7362	N05BA02	chlordiazepoxide	Anxiolytics	stereotypies	NA	[1]	NA
7363	N05BA04	oxazepam	Anxiolytics	aphasia	NA	[4]	[1]
7364	N05BA04	oxazepam	Anxiolytics	high productivity speech or thought	NA	1.76 (1.05-2.77) [19]	[2]
7365	N05BA04	oxazepam	Anxiolytics	incoherence	NA	0.5 (0.24-0.93) [10]	[7]
7366	N05BA04	oxazepam	Anxiolytics	low productivity speech or thought	NA	[1]	[1]
7367	N05BA04	oxazepam	Anxiolytics	motor control or execution	NA	1.2 (0.75-1.8) [23]	2.09 (1.2-3.39) [17]
7368	N05BA04	oxazepam	Anxiolytics	phonatory	NA	[4]	[3]
7369	N05BA04	oxazepam	Anxiolytics	prosody	NA	[0]	[0]
7370	N05BA04	oxazepam	Anxiolytics	reasoning abnormal	NA	[0]	[0]
7371	N05BA04	oxazepam	Anxiolytics	stereotypies	NA	[0]	[0]
7372	N05BA05	clorazepic acid	Anxiolytics	aphasia	NA	[3]	[1]
7373	N05BA05	clorazepic acid	Anxiolytics	high productivity speech or thought	NA	[6]	[2]
7374	N05BA05	clorazepic acid	Anxiolytics	incoherence	NA	[8]	[0]
7375	N05BA05	clorazepic acid	Anxiolytics	low productivity speech or thought	NA	[3]	[0]
7376	N05BA05	clorazepic acid	Anxiolytics	motor control or execution	NA	2.39 (1.38-3.87) [17]	2.64 (1.25-4.93) [10]
7377	N05BA05	clorazepic acid	Anxiolytics	phonatory	NA	[3]	[0]
7378	N05BA05	clorazepic acid	Anxiolytics	prosody	NA	[0]	[0]
7379	N05BA05	clorazepic acid	Anxiolytics	reasoning abnormal	NA	[0]	[0]
7380	N05BA05	clorazepic acid	Anxiolytics	stereotypies	NA	[0]	[3]
7381	N05BA06	lorazepam	Anxiolytics	aphasia	NA	1.7 (1.37-2.09) [101]*	2.56 (1.84-3.5) [47]*
7382	N05BA06	lorazepam	Anxiolytics	high productivity speech or thought	NA	1.27 (1.01-1.58) [88]	1.57 (1.05-2.27) [32]
7383	N05BA06	lorazepam	Anxiolytics	incoherence	NA	1.1 (0.92-1.31) [138]	1.21 (0.93-1.55) [67]
7384	N05BA06	lorazepam	Anxiolytics	low productivity speech or thought	NA	1.74 (1.28-2.31) [53]	1.61 (1-2.49) [23]
7385	N05BA06	lorazepam	Anxiolytics	motor control or execution	NA	1.46 (1.24-1.7) [177]	1.32 (1.06-1.63) [95]
7386	N05BA06	lorazepam	Anxiolytics	phonatory	NA	1.39 (1.09-1.73) [83]	1.12 (0.6-1.92) [14]
7387	N05BA06	lorazepam	Anxiolytics	prosody	NA	[0]	[0]
7388	N05BA06	lorazepam	Anxiolytics	reasoning abnormal	NA	[6]	[2]
7389	N05BA06	lorazepam	Anxiolytics	stereotypies	NA	[7]	[9]
7390	N05BA08	bromazepam	Anxiolytics	aphasia	NA	[6]	[1]
7391	N05BA08	bromazepam	Anxiolytics	high productivity speech or thought	NA	1.22 (0.61-2.2) [11]	[3]
7392	N05BA08	bromazepam	Anxiolytics	incoherence	NA	[8]	[3]
7393	N05BA08	bromazepam	Anxiolytics	low productivity speech or thought	NA	3.79 (2.1-6.31) [15]	[2]
7394	N05BA08	bromazepam	Anxiolytics	motor control or execution	NA	1.13 (0.66-1.8) [18]	[6]
7395	N05BA08	bromazepam	Anxiolytics	phonatory	NA	[8]	[2]
7396	N05BA08	bromazepam	Anxiolytics	prosody	NA	[0]	[0]
7397	N05BA08	bromazepam	Anxiolytics	reasoning abnormal	NA	[1]	[0]
7398	N05BA08	bromazepam	Anxiolytics	stereotypies	NA	[3]	[0]
7399	N05BA09	clobazam	Anxiolytics	aphasia	NA	[2]	[3]
7400	N05BA09	clobazam	Anxiolytics	high productivity speech or thought	NA	[2]	[0]
7401	N05BA09	clobazam	Anxiolytics	incoherence	NA	[1]	[0]
7402	N05BA09	clobazam	Anxiolytics	low productivity speech or thought	NA	[0]	[1]
7403	N05BA09	clobazam	Anxiolytics	motor control or execution	NA	[9]	[3]
7404	N05BA09	clobazam	Anxiolytics	phonatory	NA	[1]	[1]
7405	N05BA09	clobazam	Anxiolytics	prosody	NA	[0]	[0]
7406	N05BA09	clobazam	Anxiolytics	reasoning abnormal	NA	[2]	[1]
7407	N05BA09	clobazam	Anxiolytics	stereotypies	NA	[1]	[0]
7408	N05BA11	prazepam	Anxiolytics	aphasia	NA	[5]	NA
7409	N05BA11	prazepam	Anxiolytics	high productivity speech or thought	NA	[1]	NA
7410	N05BA11	prazepam	Anxiolytics	incoherence	NA	[4]	NA
7411	N05BA11	prazepam	Anxiolytics	low productivity speech or thought	NA	[6]	NA
7412	N05BA11	prazepam	Anxiolytics	motor control or execution	NA	3.6 (2.04-5.91) [16]	NA
7413	N05BA11	prazepam	Anxiolytics	phonatory	NA	[1]	NA
7414	N05BA11	prazepam	Anxiolytics	prosody	NA	[0]	NA
7415	N05BA11	prazepam	Anxiolytics	reasoning abnormal	NA	[0]	NA
7416	N05BA11	prazepam	Anxiolytics	stereotypies	NA	[1]	NA
7417	N05BA12	alprazolam	Anxiolytics	aphasia	NA	1 (0.78-1.25) [79]	1.78 (0.84-3.34) [10]
7418	N05BA12	alprazolam	Anxiolytics	high productivity speech or thought	NA	1.56 (1.3-1.87) [136]*	3.16 (1.84-5.09) [18]
7419	N05BA12	alprazolam	Anxiolytics	incoherence	NA	1.07 (0.91-1.25) [173]	1.47 (0.92-2.23) [23]
7420	N05BA12	alprazolam	Anxiolytics	low productivity speech or thought	NA	1.93 (1.49-2.47) [74]*	[6]
7421	N05BA12	alprazolam	Anxiolytics	motor control or execution	NA	1.13 (0.97-1.32) [180]	0.96 (0.58-1.5) [20]
7422	N05BA12	alprazolam	Anxiolytics	phonatory	NA	1.52 (1.24-1.84) [115]	[9]
7423	N05BA12	alprazolam	Anxiolytics	prosody	NA	[0]	[1]
7424	N05BA12	alprazolam	Anxiolytics	reasoning abnormal	NA	[3]	[0]
7425	N05BA12	alprazolam	Anxiolytics	stereotypies	NA	[3]	[1]
7426	N05BA18	ethyl loflazepate	Anxiolytics	aphasia	NA	[3]	NA
7427	N05BA18	ethyl loflazepate	Anxiolytics	high productivity speech or thought	NA	[8]	NA
7428	N05BA18	ethyl loflazepate	Anxiolytics	incoherence	NA	[4]	NA
7429	N05BA18	ethyl loflazepate	Anxiolytics	low productivity speech or thought	NA	[2]	NA
7430	N05BA18	ethyl loflazepate	Anxiolytics	motor control or execution	NA	[4]	NA
7431	N05BA18	ethyl loflazepate	Anxiolytics	phonatory	NA	[5]	NA
7432	N05BA18	ethyl loflazepate	Anxiolytics	prosody	NA	[0]	NA
7433	N05BA18	ethyl loflazepate	Anxiolytics	reasoning abnormal	NA	[1]	NA
7434	N05BA18	ethyl loflazepate	Anxiolytics	stereotypies	NA	[0]	NA
7435	N05BA19	etizolam	Anxiolytics	aphasia	NA	[0]	[0]
7436	N05BA19	etizolam	Anxiolytics	high productivity speech or thought	NA	[6]	[0]
7437	N05BA19	etizolam	Anxiolytics	incoherence	NA	[2]	[3]
7438	N05BA19	etizolam	Anxiolytics	low productivity speech or thought	NA	[6]	[0]
7439	N05BA19	etizolam	Anxiolytics	motor control or execution	NA	[8]	[1]
7440	N05BA19	etizolam	Anxiolytics	phonatory	NA	[2]	[1]
7441	N05BA19	etizolam	Anxiolytics	prosody	NA	[0]	[0]
7442	N05BA19	etizolam	Anxiolytics	reasoning abnormal	NA	[0]	[0]
7443	N05BA19	etizolam	Anxiolytics	stereotypies	NA	[2]	[0]
7444	N05BA21	clotiazepam	Anxiolytics	aphasia	NA	[0]	NA
7445	N05BA21	clotiazepam	Anxiolytics	high productivity speech or thought	NA	[0]	NA
7446	N05BA21	clotiazepam	Anxiolytics	incoherence	NA	[3]	NA
7447	N05BA21	clotiazepam	Anxiolytics	low productivity speech or thought	NA	[1]	NA
7448	N05BA21	clotiazepam	Anxiolytics	motor control or execution	NA	[5]	NA
7449	N05BA21	clotiazepam	Anxiolytics	phonatory	NA	[0]	NA
7450	N05BA21	clotiazepam	Anxiolytics	prosody	NA	[0]	NA
7451	N05BA21	clotiazepam	Anxiolytics	reasoning abnormal	NA	[0]	NA
7452	N05BA21	clotiazepam	Anxiolytics	stereotypies	NA	[0]	NA
7453	N05BA22	cloxazolam	Anxiolytics	aphasia	NA	[0]	NA
7454	N05BA22	cloxazolam	Anxiolytics	high productivity speech or thought	NA	[3]	NA
7455	N05BA22	cloxazolam	Anxiolytics	incoherence	NA	[1]	NA
7456	N05BA22	cloxazolam	Anxiolytics	low productivity speech or thought	NA	[1]	NA
7457	N05BA22	cloxazolam	Anxiolytics	motor control or execution	NA	[1]	NA
7458	N05BA22	cloxazolam	Anxiolytics	phonatory	NA	[0]	NA
7459	N05BA22	cloxazolam	Anxiolytics	prosody	NA	[0]	NA
7460	N05BA22	cloxazolam	Anxiolytics	reasoning abnormal	NA	[0]	NA
7461	N05BA22	cloxazolam	Anxiolytics	stereotypies	NA	[0]	NA
7462	N05BB01	hydroxyzine	Anxiolytics	aphasia	NA	1.13 (0.68-1.75) [20]	[5]
7463	N05BB01	hydroxyzine	Anxiolytics	high productivity speech or thought	NA	1.19 (0.75-1.78) [24]	2.83 (1.34-5.29) [10]
7464	N05BB01	hydroxyzine	Anxiolytics	incoherence	NA	0.76 (0.5-1.11) [28]	1.46 (0.79-2.48) [14]
7465	N05BB01	hydroxyzine	Anxiolytics	low productivity speech or thought	NA	1.09 (0.52-2.03) [10]	[3]
7466	N05BB01	hydroxyzine	Anxiolytics	motor control or execution	NA	1.4 (1.04-1.86) [50]	0.95 (0.48-1.67) [12]
7467	N05BB01	hydroxyzine	Anxiolytics	phonatory	NA	1.25 (0.78-1.91) [22]	[4]
7468	N05BB01	hydroxyzine	Anxiolytics	prosody	NA	[0]	[0]
7469	N05BB01	hydroxyzine	Anxiolytics	reasoning abnormal	NA	[1]	[1]
7470	N05BB01	hydroxyzine	Anxiolytics	stereotypies	NA	[0]	[0]
7471	N05BE01	buspirone	Anxiolytics	aphasia	NA	0.88 (0.5-1.44) [16]	[4]
7472	N05BE01	buspirone	Anxiolytics	high productivity speech or thought	NA	1.12 (0.7-1.69) [23]	[6]
7473	N05BE01	buspirone	Anxiolytics	incoherence	NA	0.72 (0.47-1.06) [27]	[5]
7474	N05BE01	buspirone	Anxiolytics	low productivity speech or thought	NA	[3]	[5]
7475	N05BE01	buspirone	Anxiolytics	motor control or execution	NA	1.27 (0.92-1.7) [46]	[7]
7476	N05BE01	buspirone	Anxiolytics	phonatory	NA	1.17 (0.72-1.81) [21]	[2]
7477	N05BE01	buspirone	Anxiolytics	prosody	NA	[0]	[0]
7478	N05BE01	buspirone	Anxiolytics	reasoning abnormal	NA	[4]	[1]
7479	N05BE01	buspirone	Anxiolytics	stereotypies	NA	[1]	[1]
7480	N05CB01	butalbital	Hypnotics and sedatives	aphasia	NA	2.36 (1.12-4.38) [10]	[2]
7481	N05CB01	butalbital	Hypnotics and sedatives	high productivity speech or thought	NA	[6]	[1]
7482	N05CB01	butalbital	Hypnotics and sedatives	incoherence	NA	1.14 (0.54-2.11) [10]	[1]
7483	N05CB01	butalbital	Hypnotics and sedatives	low productivity speech or thought	NA	[1]	[0]
7484	N05CB01	butalbital	Hypnotics and sedatives	motor control or execution	NA	1.27 (0.63-2.3) [11]	[3]
7485	N05CB01	butalbital	Hypnotics and sedatives	phonatory	NA	[4]	[0]
7486	N05CB01	butalbital	Hypnotics and sedatives	prosody	NA	[0]	[0]
7487	N05CB01	butalbital	Hypnotics and sedatives	reasoning abnormal	NA	[0]	[0]
7488	N05CB01	butalbital	Hypnotics and sedatives	stereotypies	NA	[0]	[0]
7489	N05CD01	flurazepam	Hypnotics and sedatives	aphasia	NA	[0]	NA
7490	N05CD01	flurazepam	Hypnotics and sedatives	high productivity speech or thought	NA	[0]	NA
7491	N05CD01	flurazepam	Hypnotics and sedatives	incoherence	NA	[5]	NA
7492	N05CD01	flurazepam	Hypnotics and sedatives	low productivity speech or thought	NA	[6]	NA
7493	N05CD01	flurazepam	Hypnotics and sedatives	motor control or execution	NA	2.49 (1.18-4.63) [10]	NA
7494	N05CD01	flurazepam	Hypnotics and sedatives	phonatory	NA	[1]	NA
7495	N05CD01	flurazepam	Hypnotics and sedatives	prosody	NA	[0]	NA
7496	N05CD01	flurazepam	Hypnotics and sedatives	reasoning abnormal	NA	[1]	NA
7497	N05CD01	flurazepam	Hypnotics and sedatives	stereotypies	NA	[1]	NA
7498	N05CD02	nitrazepam	Hypnotics and sedatives	aphasia	NA	[4]	[1]
7499	N05CD02	nitrazepam	Hypnotics and sedatives	high productivity speech or thought	NA	[4]	[2]
7500	N05CD02	nitrazepam	Hypnotics and sedatives	incoherence	NA	[5]	[3]
7501	N05CD02	nitrazepam	Hypnotics and sedatives	low productivity speech or thought	NA	[1]	[0]
7502	N05CD02	nitrazepam	Hypnotics and sedatives	motor control or execution	NA	[6]	[5]
7503	N05CD02	nitrazepam	Hypnotics and sedatives	phonatory	NA	[3]	[3]
7504	N05CD02	nitrazepam	Hypnotics and sedatives	prosody	NA	[0]	[0]
7505	N05CD02	nitrazepam	Hypnotics and sedatives	reasoning abnormal	NA	[0]	[0]
7506	N05CD02	nitrazepam	Hypnotics and sedatives	stereotypies	NA	[0]	[0]
7507	N05CD03	flunitrazepam	Hypnotics and sedatives	aphasia	NA	[4]	[1]
7508	N05CD03	flunitrazepam	Hypnotics and sedatives	high productivity speech or thought	NA	1.9 (0.94-3.43) [11]	[5]
7509	N05CD03	flunitrazepam	Hypnotics and sedatives	incoherence	NA	[9]	[8]
7510	N05CD03	flunitrazepam	Hypnotics and sedatives	low productivity speech or thought	NA	[2]	[1]
7511	N05CD03	flunitrazepam	Hypnotics and sedatives	motor control or execution	NA	1.96 (1.19-3.05) [20]	0.73 (0.35-1.36) [10]
7512	N05CD03	flunitrazepam	Hypnotics and sedatives	phonatory	NA	[7]	[3]
7513	N05CD03	flunitrazepam	Hypnotics and sedatives	prosody	NA	[0]	[0]
7514	N05CD03	flunitrazepam	Hypnotics and sedatives	reasoning abnormal	NA	[0]	[0]
7515	N05CD03	flunitrazepam	Hypnotics and sedatives	stereotypies	NA	[0]	[0]
7516	N05CD04	estazolam	Hypnotics and sedatives	aphasia	NA	[0]	NA
7517	N05CD04	estazolam	Hypnotics and sedatives	high productivity speech or thought	NA	[5]	NA
7518	N05CD04	estazolam	Hypnotics and sedatives	incoherence	NA	[2]	NA
7519	N05CD04	estazolam	Hypnotics and sedatives	low productivity speech or thought	NA	[1]	NA
7520	N05CD04	estazolam	Hypnotics and sedatives	motor control or execution	NA	[4]	NA
7521	N05CD04	estazolam	Hypnotics and sedatives	phonatory	NA	[1]	NA
7522	N05CD04	estazolam	Hypnotics and sedatives	prosody	NA	[0]	NA
7523	N05CD04	estazolam	Hypnotics and sedatives	reasoning abnormal	NA	[1]	NA
7524	N05CD04	estazolam	Hypnotics and sedatives	stereotypies	NA	[0]	NA
7525	N05CD05	triazolam	Hypnotics and sedatives	aphasia	NA	[2]	NA
7526	N05CD05	triazolam	Hypnotics and sedatives	high productivity speech or thought	NA	[3]	NA
7527	N05CD05	triazolam	Hypnotics and sedatives	incoherence	NA	[4]	NA
7528	N05CD05	triazolam	Hypnotics and sedatives	low productivity speech or thought	NA	[2]	NA
7529	N05CD05	triazolam	Hypnotics and sedatives	motor control or execution	NA	1.62 (0.77-3) [10]	NA
7530	N05CD05	triazolam	Hypnotics and sedatives	phonatory	NA	[1]	NA
7531	N05CD05	triazolam	Hypnotics and sedatives	prosody	NA	[0]	NA
7532	N05CD05	triazolam	Hypnotics and sedatives	reasoning abnormal	NA	[0]	NA
7533	N05CD05	triazolam	Hypnotics and sedatives	stereotypies	NA	[0]	NA
7534	N05CD06	lormetazepam	Hypnotics and sedatives	aphasia	NA	[3]	NA
7535	N05CD06	lormetazepam	Hypnotics and sedatives	high productivity speech or thought	NA	[1]	NA
7536	N05CD06	lormetazepam	Hypnotics and sedatives	incoherence	NA	[3]	NA
7537	N05CD06	lormetazepam	Hypnotics and sedatives	low productivity speech or thought	NA	6.49 (3.32-11.49) [12]*	NA
7538	N05CD06	lormetazepam	Hypnotics and sedatives	motor control or execution	NA	1.75 (0.93-3.03) [13]	NA
7539	N05CD06	lormetazepam	Hypnotics and sedatives	phonatory	NA	[4]	NA
7540	N05CD06	lormetazepam	Hypnotics and sedatives	prosody	NA	[0]	NA
7541	N05CD06	lormetazepam	Hypnotics and sedatives	reasoning abnormal	NA	[0]	NA
7542	N05CD06	lormetazepam	Hypnotics and sedatives	stereotypies	NA	[1]	NA
7543	N05CD07	temazepam	Hypnotics and sedatives	aphasia	NA	1.32 (0.75-2.15) [16]	[0]
7544	N05CD07	temazepam	Hypnotics and sedatives	high productivity speech or thought	NA	1.22 (0.71-1.97) [17]	[8]
7545	N05CD07	temazepam	Hypnotics and sedatives	incoherence	NA	1.29 (0.87-1.83) [32]	[6]
7546	N05CD07	temazepam	Hypnotics and sedatives	low productivity speech or thought	NA	[6]	[0]
7547	N05CD07	temazepam	Hypnotics and sedatives	motor control or execution	NA	1.26 (0.85-1.8) [31]	1.43 (0.7-2.58) [11]
7548	N05CD07	temazepam	Hypnotics and sedatives	phonatory	NA	1.75 (1.08-2.7) [21]	[3]
7549	N05CD07	temazepam	Hypnotics and sedatives	prosody	NA	[0]	[3]
7550	N05CD07	temazepam	Hypnotics and sedatives	reasoning abnormal	NA	[1]	[1]
7551	N05CD07	temazepam	Hypnotics and sedatives	stereotypies	NA	[0]	[0]
7552	N05CD08	midazolam	Hypnotics and sedatives	aphasia	NA	[0]	NA
7553	N05CD08	midazolam	Hypnotics and sedatives	high productivity speech or thought	NA	[1]	NA
7554	N05CD08	midazolam	Hypnotics and sedatives	incoherence	NA	[2]	NA
7555	N05CD08	midazolam	Hypnotics and sedatives	low productivity speech or thought	NA	[1]	NA
7556	N05CD08	midazolam	Hypnotics and sedatives	motor control or execution	NA	[5]	NA
7557	N05CD08	midazolam	Hypnotics and sedatives	phonatory	NA	[2]	NA
7558	N05CD08	midazolam	Hypnotics and sedatives	prosody	NA	[0]	NA
7559	N05CD08	midazolam	Hypnotics and sedatives	reasoning abnormal	NA	[0]	NA
7560	N05CD08	midazolam	Hypnotics and sedatives	stereotypies	NA	[1]	NA
7561	N05CD09	brotizolam	Hypnotics and sedatives	aphasia	NA	[2]	[0]
7562	N05CD09	brotizolam	Hypnotics and sedatives	high productivity speech or thought	NA	2.23 (1.06-4.13) [10]	[1]
7563	N05CD09	brotizolam	Hypnotics and sedatives	incoherence	NA	[7]	[4]
7564	N05CD09	brotizolam	Hypnotics and sedatives	low productivity speech or thought	NA	5 (2.38-9.31) [10]	[0]
7565	N05CD09	brotizolam	Hypnotics and sedatives	motor control or execution	NA	1.76 (0.95-2.97) [14]	1.61 (0.76-3) [10]
7566	N05CD09	brotizolam	Hypnotics and sedatives	phonatory	NA	[4]	[0]
7567	N05CD09	brotizolam	Hypnotics and sedatives	prosody	NA	[0]	[0]
7568	N05CD09	brotizolam	Hypnotics and sedatives	reasoning abnormal	NA	[1]	[0]
7569	N05CD09	brotizolam	Hypnotics and sedatives	stereotypies	NA	[0]	[0]
7570	N05CF01	zopiclone	Hypnotics and sedatives	aphasia	NA	1.29 (0.79-1.99) [21]	[5]
7571	N05CF01	zopiclone	Hypnotics and sedatives	high productivity speech or thought	NA	0.69 (0.36-1.19) [13]	[3]
7572	N05CF01	zopiclone	Hypnotics and sedatives	incoherence	NA	0.68 (0.43-1.02) [23]	0.94 (0.52-1.57) [15]
7573	N05CF01	zopiclone	Hypnotics and sedatives	low productivity speech or thought	NA	[6]	[3]
7574	N05CF01	zopiclone	Hypnotics and sedatives	motor control or execution	NA	1.82 (1.37-2.36) [59]	1.36 (0.9-1.99) [28]
7575	N05CF01	zopiclone	Hypnotics and sedatives	phonatory	NA	[9]	[7]
7576	N05CF01	zopiclone	Hypnotics and sedatives	prosody	NA	[0]	[1]
7577	N05CF01	zopiclone	Hypnotics and sedatives	reasoning abnormal	NA	[0]	[0]
7578	N05CF01	zopiclone	Hypnotics and sedatives	stereotypies	NA	[0]	[0]
7579	N05CF02	zolpidem	Hypnotics and sedatives	aphasia	NA	1.19 (0.9-1.54) [59]	[3]
7580	N05CF02	zolpidem	Hypnotics and sedatives	high productivity speech or thought	NA	1.12 (0.86-1.45) [64]	2.58 (1.36-4.49) [13]
7581	N05CF02	zolpidem	Hypnotics and sedatives	incoherence	NA	0.98 (0.79-1.2) [101]	1.16 (0.66-1.91) [16]
7582	N05CF02	zolpidem	Hypnotics and sedatives	low productivity speech or thought	NA	1.34 (0.91-1.89) [34]	[7]
7583	N05CF02	zolpidem	Hypnotics and sedatives	motor control or execution	NA	1.11 (0.91-1.35) [112]	1.05 (0.63-1.66) [19]
7584	N05CF02	zolpidem	Hypnotics and sedatives	phonatory	NA	1.33 (1.01-1.71) [65]	[5]
7585	N05CF02	zolpidem	Hypnotics and sedatives	prosody	NA	[0]	[0]
7586	N05CF02	zolpidem	Hypnotics and sedatives	reasoning abnormal	NA	[0]	[0]
7587	N05CF02	zolpidem	Hypnotics and sedatives	stereotypies	NA	[9]	[2]
7588	N05CF03	zaleplon	Hypnotics and sedatives	aphasia	NA	[1]	NA
7589	N05CF03	zaleplon	Hypnotics and sedatives	high productivity speech or thought	NA	[2]	NA
7590	N05CF03	zaleplon	Hypnotics and sedatives	incoherence	NA	[3]	NA
7591	N05CF03	zaleplon	Hypnotics and sedatives	low productivity speech or thought	NA	[0]	NA
7592	N05CF03	zaleplon	Hypnotics and sedatives	motor control or execution	NA	[2]	NA
7593	N05CF03	zaleplon	Hypnotics and sedatives	phonatory	NA	[5]	NA
7594	N05CF03	zaleplon	Hypnotics and sedatives	prosody	NA	[0]	NA
7595	N05CF03	zaleplon	Hypnotics and sedatives	reasoning abnormal	NA	[0]	NA
7596	N05CF03	zaleplon	Hypnotics and sedatives	stereotypies	NA	[0]	NA
7597	N05CF04	eszopiclone	Hypnotics and sedatives	aphasia	NA	[9]	[0]
7598	N05CF04	eszopiclone	Hypnotics and sedatives	high productivity speech or thought	NA	[9]	[1]
7599	N05CF04	eszopiclone	Hypnotics and sedatives	incoherence	NA	1.3 (0.74-2.12) [16]	[0]
7600	N05CF04	eszopiclone	Hypnotics and sedatives	low productivity speech or thought	NA	[2]	[1]
7601	N05CF04	eszopiclone	Hypnotics and sedatives	motor control or execution	NA	1.31 (0.75-2.15) [16]	[4]
7602	N05CF04	eszopiclone	Hypnotics and sedatives	phonatory	NA	[5]	[1]
7603	N05CF04	eszopiclone	Hypnotics and sedatives	prosody	NA	[0]	[0]
7604	N05CF04	eszopiclone	Hypnotics and sedatives	reasoning abnormal	NA	[1]	[1]
7605	N05CF04	eszopiclone	Hypnotics and sedatives	stereotypies	NA	[0]	[0]
7606	N05CH01	melatonin	Hypnotics and sedatives	aphasia	NA	[6]	[3]
7607	N05CH01	melatonin	Hypnotics and sedatives	high productivity speech or thought	NA	[8]	[2]
7608	N05CH01	melatonin	Hypnotics and sedatives	incoherence	NA	0.72 (0.37-1.27) [12]	[2]
7609	N05CH01	melatonin	Hypnotics and sedatives	low productivity speech or thought	NA	[1]	[3]
7610	N05CH01	melatonin	Hypnotics and sedatives	motor control or execution	NA	1.61 (1.04-2.37) [26]	2.72 (1.62-4.31) [19]
7611	N05CH01	melatonin	Hypnotics and sedatives	phonatory	NA	2.28 (1.34-3.63) [18]	[2]
7612	N05CH01	melatonin	Hypnotics and sedatives	prosody	NA	[0]	[0]
7613	N05CH01	melatonin	Hypnotics and sedatives	reasoning abnormal	NA	[5]	[0]
7614	N05CH01	melatonin	Hypnotics and sedatives	stereotypies	NA	[2]	[1]
7615	N05CH02	ramelteon	Hypnotics and sedatives	aphasia	NA	[1]	NA
7616	N05CH02	ramelteon	Hypnotics and sedatives	high productivity speech or thought	NA	[2]	NA
7617	N05CH02	ramelteon	Hypnotics and sedatives	incoherence	NA	[2]	NA
7618	N05CH02	ramelteon	Hypnotics and sedatives	low productivity speech or thought	NA	[0]	NA
7619	N05CH02	ramelteon	Hypnotics and sedatives	motor control or execution	NA	[9]	NA
7620	N05CH02	ramelteon	Hypnotics and sedatives	phonatory	NA	[0]	NA
7621	N05CH02	ramelteon	Hypnotics and sedatives	prosody	NA	[0]	NA
7622	N05CH02	ramelteon	Hypnotics and sedatives	reasoning abnormal	NA	[1]	NA
7623	N05CH02	ramelteon	Hypnotics and sedatives	stereotypies	NA	[0]	NA
7624	N05CM05	scopolamine	Hypnotics and sedatives	aphasia	NA	[3]	[1]
7625	N05CM05	scopolamine	Hypnotics and sedatives	high productivity speech or thought	NA	[2]	[1]
7626	N05CM05	scopolamine	Hypnotics and sedatives	incoherence	NA	[3]	[6]
7627	N05CM05	scopolamine	Hypnotics and sedatives	low productivity speech or thought	NA	[0]	[0]
7628	N05CM05	scopolamine	Hypnotics and sedatives	motor control or execution	NA	[3]	[9]
7629	N05CM05	scopolamine	Hypnotics and sedatives	phonatory	NA	[2]	[1]
7630	N05CM05	scopolamine	Hypnotics and sedatives	prosody	NA	[0]	[0]
7631	N05CM05	scopolamine	Hypnotics and sedatives	reasoning abnormal	NA	[0]	[7]
7632	N05CM05	scopolamine	Hypnotics and sedatives	stereotypies	NA	[0]	[0]
7633	N05CM19	suvorexant	Hypnotics and sedatives	aphasia	NA	[0]	NA
7634	N05CM19	suvorexant	Hypnotics and sedatives	high productivity speech or thought	NA	[1]	NA
7635	N05CM19	suvorexant	Hypnotics and sedatives	incoherence	NA	[2]	NA
7636	N05CM19	suvorexant	Hypnotics and sedatives	low productivity speech or thought	NA	[3]	NA
7637	N05CM19	suvorexant	Hypnotics and sedatives	motor control or execution	NA	[2]	NA
7638	N05CM19	suvorexant	Hypnotics and sedatives	phonatory	NA	[4]	NA
7639	N05CM19	suvorexant	Hypnotics and sedatives	prosody	NA	[0]	NA
7640	N05CM19	suvorexant	Hypnotics and sedatives	reasoning abnormal	NA	[0]	NA
7641	N05CM19	suvorexant	Hypnotics and sedatives	stereotypies	NA	[0]	NA
7642	N06AA01	desipramine	Antidepressants	aphasia	NA	[0]	NA
7643	N06AA01	desipramine	Antidepressants	high productivity speech or thought	NA	[5]	NA
7644	N06AA01	desipramine	Antidepressants	incoherence	NA	[5]	NA
7645	N06AA01	desipramine	Antidepressants	low productivity speech or thought	NA	[0]	NA
7646	N06AA01	desipramine	Antidepressants	motor control or execution	NA	[1]	NA
7647	N06AA01	desipramine	Antidepressants	phonatory	NA	[4]	NA
7648	N06AA01	desipramine	Antidepressants	prosody	NA	[0]	NA
7649	N06AA01	desipramine	Antidepressants	reasoning abnormal	NA	[0]	NA
7650	N06AA01	desipramine	Antidepressants	stereotypies	NA	[0]	NA
7651	N06AA02	imipramine	Antidepressants	aphasia	NA	2.61 (1.24-4.83) [10]	NA
7652	N06AA02	imipramine	Antidepressants	high productivity speech or thought	NA	[4]	NA
7653	N06AA02	imipramine	Antidepressants	incoherence	NA	[9]	NA
7654	N06AA02	imipramine	Antidepressants	low productivity speech or thought	NA	[1]	NA
7655	N06AA02	imipramine	Antidepressants	motor control or execution	NA	2.19 (1.27-3.54) [17]	NA
7656	N06AA02	imipramine	Antidepressants	phonatory	NA	[5]	NA
7657	N06AA02	imipramine	Antidepressants	prosody	NA	[0]	NA
7658	N06AA02	imipramine	Antidepressants	reasoning abnormal	NA	[0]	NA
7659	N06AA02	imipramine	Antidepressants	stereotypies	NA	[0]	NA
7660	N06AA04	clomipramine	Antidepressants	aphasia	NA	1.93 (1.05-3.27) [14]	[2]
7661	N06AA04	clomipramine	Antidepressants	high productivity speech or thought	NA	[3]	[6]
7662	N06AA04	clomipramine	Antidepressants	incoherence	NA	0.8 (0.41-1.4) [12]	[9]
7663	N06AA04	clomipramine	Antidepressants	low productivity speech or thought	NA	[2]	[1]
7664	N06AA04	clomipramine	Antidepressants	motor control or execution	NA	1.15 (0.67-1.85) [17]	[9]
7665	N06AA04	clomipramine	Antidepressants	phonatory	NA	[8]	[1]
7666	N06AA04	clomipramine	Antidepressants	prosody	NA	[0]	[0]
7667	N06AA04	clomipramine	Antidepressants	reasoning abnormal	NA	[0]	[0]
7668	N06AA04	clomipramine	Antidepressants	stereotypies	NA	[0]	[0]
7669	N06AA06	trimipramine	Antidepressants	aphasia	NA	[2]	NA
7670	N06AA06	trimipramine	Antidepressants	high productivity speech or thought	NA	[0]	NA
7671	N06AA06	trimipramine	Antidepressants	incoherence	NA	[3]	NA
7672	N06AA06	trimipramine	Antidepressants	low productivity speech or thought	NA	[1]	NA
7673	N06AA06	trimipramine	Antidepressants	motor control or execution	NA	[1]	NA
7674	N06AA06	trimipramine	Antidepressants	phonatory	NA	[1]	NA
7675	N06AA06	trimipramine	Antidepressants	prosody	NA	[0]	NA
7676	N06AA06	trimipramine	Antidepressants	reasoning abnormal	NA	[1]	NA
7677	N06AA06	trimipramine	Antidepressants	stereotypies	NA	[1]	NA
7678	N06AA07	lofepramine	Antidepressants	aphasia	NA	[0]	NA
7679	N06AA07	lofepramine	Antidepressants	high productivity speech or thought	NA	[0]	NA
7680	N06AA07	lofepramine	Antidepressants	incoherence	NA	[1]	NA
7681	N06AA07	lofepramine	Antidepressants	low productivity speech or thought	NA	[0]	NA
7682	N06AA07	lofepramine	Antidepressants	motor control or execution	NA	[2]	NA
7683	N06AA07	lofepramine	Antidepressants	phonatory	NA	[0]	NA
7684	N06AA07	lofepramine	Antidepressants	prosody	NA	[0]	NA
7685	N06AA07	lofepramine	Antidepressants	reasoning abnormal	NA	[0]	NA
7686	N06AA07	lofepramine	Antidepressants	stereotypies	NA	[0]	NA
7687	N06AA09	amitriptyline	Antidepressants	aphasia	NA	2.02 (1.54-2.59) [65]*	14.89 (9.94-21.64) [32]*
7688	N06AA09	amitriptyline	Antidepressants	high productivity speech or thought	NA	0.73 (0.48-1.06) [28]	[1]
7689	N06AA09	amitriptyline	Antidepressants	incoherence	NA	0.95 (0.73-1.22) [65]	[6]
7690	N06AA09	amitriptyline	Antidepressants	low productivity speech or thought	NA	0.69 (0.35-1.22) [12]	[4]
7691	N06AA09	amitriptyline	Antidepressants	motor control or execution	NA	1.37 (1.1-1.69) [91]	[8]
7692	N06AA09	amitriptyline	Antidepressants	phonatory	NA	1.51 (1.11-2.01) [49]	[3]
7693	N06AA09	amitriptyline	Antidepressants	prosody	NA	[0]	[2]
7694	N06AA09	amitriptyline	Antidepressants	reasoning abnormal	NA	[2]	[0]
7695	N06AA09	amitriptyline	Antidepressants	stereotypies	NA	[2]	[0]
7696	N06AA10	nortriptyline	Antidepressants	aphasia	NA	1.62 (0.86-2.8) [13]	[0]
7697	N06AA10	nortriptyline	Antidepressants	high productivity speech or thought	NA	[4]	[1]
7698	N06AA10	nortriptyline	Antidepressants	incoherence	NA	[9]	[3]
7699	N06AA10	nortriptyline	Antidepressants	low productivity speech or thought	NA	[6]	[2]
7700	N06AA10	nortriptyline	Antidepressants	motor control or execution	NA	0.85 (0.46-1.44) [14]	[3]
7701	N06AA10	nortriptyline	Antidepressants	phonatory	NA	1.25 (0.6-2.32) [10]	[2]
7702	N06AA10	nortriptyline	Antidepressants	prosody	NA	[0]	[0]
7703	N06AA10	nortriptyline	Antidepressants	reasoning abnormal	NA	[0]	[0]
7704	N06AA10	nortriptyline	Antidepressants	stereotypies	NA	[0]	[0]
7705	N06AA12	doxepin	Antidepressants	aphasia	NA	[5]	NA
7706	N06AA12	doxepin	Antidepressants	high productivity speech or thought	NA	[4]	NA
7707	N06AA12	doxepin	Antidepressants	incoherence	NA	[9]	NA
7708	N06AA12	doxepin	Antidepressants	low productivity speech or thought	NA	[1]	NA
7709	N06AA12	doxepin	Antidepressants	motor control or execution	NA	0.99 (0.52-1.7) [13]	NA
7710	N06AA12	doxepin	Antidepressants	phonatory	NA	[9]	NA
7711	N06AA12	doxepin	Antidepressants	prosody	NA	[0]	NA
7712	N06AA12	doxepin	Antidepressants	reasoning abnormal	NA	[0]	NA
7713	N06AA12	doxepin	Antidepressants	stereotypies	NA	[1]	NA
7714	N06AA16	dosulepin	Antidepressants	aphasia	NA	[3]	NA
7715	N06AA16	dosulepin	Antidepressants	high productivity speech or thought	NA	[4]	NA
7716	N06AA16	dosulepin	Antidepressants	incoherence	NA	[7]	NA
7717	N06AA16	dosulepin	Antidepressants	low productivity speech or thought	NA	[0]	NA
7718	N06AA16	dosulepin	Antidepressants	motor control or execution	NA	[5]	NA
7719	N06AA16	dosulepin	Antidepressants	phonatory	NA	[1]	NA
7720	N06AA16	dosulepin	Antidepressants	prosody	NA	[0]	NA
7721	N06AA16	dosulepin	Antidepressants	reasoning abnormal	NA	[0]	NA
7722	N06AA16	dosulepin	Antidepressants	stereotypies	NA	[0]	NA
7723	N06AA17	amoxapine	Antidepressants	aphasia	NA	[1]	NA
7724	N06AA17	amoxapine	Antidepressants	high productivity speech or thought	NA	[2]	NA
7725	N06AA17	amoxapine	Antidepressants	incoherence	NA	[1]	NA
7726	N06AA17	amoxapine	Antidepressants	low productivity speech or thought	NA	[0]	NA
7727	N06AA17	amoxapine	Antidepressants	motor control or execution	NA	[3]	NA
7728	N06AA17	amoxapine	Antidepressants	phonatory	NA	[0]	NA
7729	N06AA17	amoxapine	Antidepressants	prosody	NA	[0]	NA
7730	N06AA17	amoxapine	Antidepressants	reasoning abnormal	NA	[0]	NA
7731	N06AA17	amoxapine	Antidepressants	stereotypies	NA	[0]	NA
7732	N06AA21	maprotiline	Antidepressants	aphasia	NA	[1]	NA
7733	N06AA21	maprotiline	Antidepressants	high productivity speech or thought	NA	[0]	NA
7734	N06AA21	maprotiline	Antidepressants	incoherence	NA	[0]	NA
7735	N06AA21	maprotiline	Antidepressants	low productivity speech or thought	NA	[2]	NA
7736	N06AA21	maprotiline	Antidepressants	motor control or execution	NA	[5]	NA
7737	N06AA21	maprotiline	Antidepressants	phonatory	NA	[4]	NA
7738	N06AA21	maprotiline	Antidepressants	prosody	NA	[0]	NA
7739	N06AA21	maprotiline	Antidepressants	reasoning abnormal	NA	[0]	NA
7740	N06AA21	maprotiline	Antidepressants	stereotypies	NA	[0]	NA
7741	N06AB03	fluoxetine	Antidepressants	aphasia	NA	0.7 (0.54-0.9) [69]	[7]
7742	N06AB03	fluoxetine	Antidepressants	high productivity speech or thought	NA	0.81 (0.64-1) [90]	1.38 (0.7-2.45) [12]
7743	N06AB03	fluoxetine	Antidepressants	incoherence	NA	0.94 (0.81-1.1) [186]	1.16 (0.76-1.7) [27]
7744	N06AB03	fluoxetine	Antidepressants	low productivity speech or thought	NA	1.1 (0.82-1.46) [54]	[5]
7745	N06AB03	fluoxetine	Antidepressants	motor control or execution	NA	0.92 (0.79-1.08) [180]	1.11 (0.76-1.57) [34]
7746	N06AB03	fluoxetine	Antidepressants	phonatory	NA	1.43 (1.18-1.72) [131]	[8]
7747	N06AB03	fluoxetine	Antidepressants	prosody	NA	[0]	[0]
7748	N06AB03	fluoxetine	Antidepressants	reasoning abnormal	NA	2.76 (1.38-5.13) [13]	[7]
7749	N06AB03	fluoxetine	Antidepressants	stereotypies	NA	1.35 (0.62-2.6) [10]	[1]
7750	N06AB04	citalopram	Antidepressants	aphasia	NA	1.14 (0.93-1.4) [106]	[8]
7751	N06AB04	citalopram	Antidepressants	high productivity speech or thought	NA	1 (0.81-1.22) [107]	1.18 (0.58-2.14) [11]
7752	N06AB04	citalopram	Antidepressants	incoherence	NA	0.72 (0.6-0.85) [142]	1.38 (0.95-1.95) [34]
7753	N06AB04	citalopram	Antidepressants	low productivity speech or thought	NA	0.99 (0.72-1.33) [48]	1.71 (0.84-3.12) [11]
7754	N06AB04	citalopram	Antidepressants	motor control or execution	NA	0.99 (0.85-1.16) [189]	1.07 (0.74-1.5) [35]
7755	N06AB04	citalopram	Antidepressants	phonatory	NA	1.14 (0.92-1.4) [105]	[6]
7756	N06AB04	citalopram	Antidepressants	prosody	NA	[0]	[0]
7757	N06AB04	citalopram	Antidepressants	reasoning abnormal	NA	[5]	[2]
7758	N06AB04	citalopram	Antidepressants	stereotypies	NA	[9]	[6]
7759	N06AB05	paroxetine	Antidepressants	aphasia	NA	1.42 (1.16-1.72) [119]	6.2 (4.18-8.94) [33]*
7760	N06AB05	paroxetine	Antidepressants	high productivity speech or thought	NA	1.2 (0.98-1.45) [117]	1.82 (0.89-3.3) [11]
7761	N06AB05	paroxetine	Antidepressants	incoherence	NA	1.47 (1.28-1.67) [251]*	1.1 (0.64-1.75) [18]
7762	N06AB05	paroxetine	Antidepressants	low productivity speech or thought	NA	1.64 (1.26-2.11) [70]	[8]
7763	N06AB05	paroxetine	Antidepressants	motor control or execution	NA	1.12 (0.96-1.3) [194]	1.12 (0.71-1.68) [24]
7764	N06AB05	paroxetine	Antidepressants	phonatory	NA	1.04 (0.82-1.29) [89]	[5]
7765	N06AB05	paroxetine	Antidepressants	prosody	NA	[2]	[0]
7766	N06AB05	paroxetine	Antidepressants	reasoning abnormal	NA	[5]	[3]
7767	N06AB05	paroxetine	Antidepressants	stereotypies	NA	[6]	[2]
7768	N06AB06	sertraline	Antidepressants	aphasia	NA	0.96 (0.8-1.15) [134]	1.46 (0.85-2.36) [18]
7769	N06AB06	sertraline	Antidepressants	high productivity speech or thought	NA	0.8 (0.66-0.96) [130]	1.99 (1.26-2.99) [25]
7770	N06AB06	sertraline	Antidepressants	incoherence	NA	1.09 (0.96-1.23) [305]	1.59 (1.18-2.1) [54]
7771	N06AB06	sertraline	Antidepressants	low productivity speech or thought	NA	1.01 (0.78-1.29) [72]	[6]
7772	N06AB06	sertraline	Antidepressants	motor control or execution	NA	0.8 (0.69-0.91) [229]	0.91 (0.65-1.25) [42]
7773	N06AB06	sertraline	Antidepressants	phonatory	NA	0.96 (0.8-1.16) [133]	1.56 (0.79-2.8) [12]
7774	N06AB06	sertraline	Antidepressants	prosody	NA	[0]	[0]
7775	N06AB06	sertraline	Antidepressants	reasoning abnormal	NA	[6]	[9]
7776	N06AB06	sertraline	Antidepressants	stereotypies	NA	[6]	[2]
7777	N06AB08	fluvoxamine	Antidepressants	aphasia	NA	[0]	[0]
7778	N06AB08	fluvoxamine	Antidepressants	high productivity speech or thought	NA	[6]	[3]
7779	N06AB08	fluvoxamine	Antidepressants	incoherence	NA	0.73 (0.35-1.35) [10]	[3]
7780	N06AB08	fluvoxamine	Antidepressants	low productivity speech or thought	NA	[2]	[3]
7781	N06AB08	fluvoxamine	Antidepressants	motor control or execution	NA	1.66 (1.03-2.52) [22]	[9]
7782	N06AB08	fluvoxamine	Antidepressants	phonatory	NA	[7]	[0]
7783	N06AB08	fluvoxamine	Antidepressants	prosody	NA	[0]	[0]
7784	N06AB08	fluvoxamine	Antidepressants	reasoning abnormal	NA	[0]	[0]
7785	N06AB08	fluvoxamine	Antidepressants	stereotypies	NA	[2]	[2]
7786	N06AB10	escitalopram	Antidepressants	aphasia	NA	1.1 (0.89-1.34) [107]	[6]
7787	N06AB10	escitalopram	Antidepressants	high productivity speech or thought	NA	1.02 (0.83-1.23) [114]	[9]
7788	N06AB10	escitalopram	Antidepressants	incoherence	NA	0.91 (0.78-1.06) [185]	0.82 (0.48-1.31) [18]
7789	N06AB10	escitalopram	Antidepressants	low productivity speech or thought	NA	0.75 (0.53-1.04) [39]	[4]
7790	N06AB10	escitalopram	Antidepressants	motor control or execution	NA	0.93 (0.8-1.09) [187]	1.05 (0.7-1.52) [30]
7791	N06AB10	escitalopram	Antidepressants	phonatory	NA	0.99 (0.8-1.23) [97]	[7]
7792	N06AB10	escitalopram	Antidepressants	prosody	NA	[0]	[0]
7793	N06AB10	escitalopram	Antidepressants	reasoning abnormal	NA	[9]	[2]
7794	N06AB10	escitalopram	Antidepressants	stereotypies	NA	[7]	[4]
7795	N06AF03	phenelzine	Antidepressants	aphasia	NA	[2]	NA
7796	N06AF03	phenelzine	Antidepressants	high productivity speech or thought	NA	[1]	NA
7797	N06AF03	phenelzine	Antidepressants	incoherence	NA	[5]	NA
7798	N06AF03	phenelzine	Antidepressants	low productivity speech or thought	NA	[0]	NA
7799	N06AF03	phenelzine	Antidepressants	motor control or execution	NA	[5]	NA
7800	N06AF03	phenelzine	Antidepressants	phonatory	NA	[3]	NA
7801	N06AF03	phenelzine	Antidepressants	prosody	NA	[0]	NA
7802	N06AF03	phenelzine	Antidepressants	reasoning abnormal	NA	[0]	NA
7803	N06AF03	phenelzine	Antidepressants	stereotypies	NA	[0]	NA
7804	N06AF04	tranylcypromine	Antidepressants	aphasia	NA	[7]	NA
7805	N06AF04	tranylcypromine	Antidepressants	high productivity speech or thought	NA	[4]	NA
7806	N06AF04	tranylcypromine	Antidepressants	incoherence	NA	[5]	NA
7807	N06AF04	tranylcypromine	Antidepressants	low productivity speech or thought	NA	[3]	NA
7808	N06AF04	tranylcypromine	Antidepressants	motor control or execution	NA	[3]	NA
7809	N06AF04	tranylcypromine	Antidepressants	phonatory	NA	[2]	NA
7810	N06AF04	tranylcypromine	Antidepressants	prosody	NA	[0]	NA
7811	N06AF04	tranylcypromine	Antidepressants	reasoning abnormal	NA	[0]	NA
7812	N06AF04	tranylcypromine	Antidepressants	stereotypies	NA	[0]	NA
7813	N06AX03	mianserin	Antidepressants	aphasia	NA	[6]	NA
7814	N06AX03	mianserin	Antidepressants	high productivity speech or thought	NA	[3]	NA
7815	N06AX03	mianserin	Antidepressants	incoherence	NA	[8]	NA
7816	N06AX03	mianserin	Antidepressants	low productivity speech or thought	NA	[2]	NA
7817	N06AX03	mianserin	Antidepressants	motor control or execution	NA	1.15 (0.57-2.08) [11]	NA
7818	N06AX03	mianserin	Antidepressants	phonatory	NA	[2]	NA
7819	N06AX03	mianserin	Antidepressants	prosody	NA	[0]	NA
7820	N06AX03	mianserin	Antidepressants	reasoning abnormal	NA	[2]	NA
7821	N06AX03	mianserin	Antidepressants	stereotypies	NA	[2]	NA
7822	N06AX05	trazodone	Antidepressants	aphasia	NA	1.17 (0.9-1.49) [69]	[7]
7823	N06AX05	trazodone	Antidepressants	high productivity speech or thought	NA	1.44 (1.16-1.78) [96]	2.03 (1.16-3.3) [17]
7824	N06AX05	trazodone	Antidepressants	incoherence	NA	1.01 (0.83-1.21) [123]	1.27 (0.84-1.85) [29]
7825	N06AX05	trazodone	Antidepressants	low productivity speech or thought	NA	1.69 (1.24-2.26) [50]	2.4 (1.29-4.12) [14]
7826	N06AX05	trazodone	Antidepressants	motor control or execution	NA	0.99 (0.81-1.19) [119]	0.89 (0.58-1.31) [27]
7827	N06AX05	trazodone	Antidepressants	phonatory	NA	1.16 (0.89-1.48) [68]	[9]
7828	N06AX05	trazodone	Antidepressants	prosody	NA	[0]	[0]
7829	N06AX05	trazodone	Antidepressants	reasoning abnormal	NA	[2]	[1]
7830	N06AX05	trazodone	Antidepressants	stereotypies	NA	[5]	[0]
7831	N06AX06	nefazodone	Antidepressants	aphasia	NA	[5]	NA
7832	N06AX06	nefazodone	Antidepressants	high productivity speech or thought	NA	[4]	NA
7833	N06AX06	nefazodone	Antidepressants	incoherence	NA	[5]	NA
7834	N06AX06	nefazodone	Antidepressants	low productivity speech or thought	NA	[1]	NA
7835	N06AX06	nefazodone	Antidepressants	motor control or execution	NA	1.47 (0.7-2.73) [10]	NA
7836	N06AX06	nefazodone	Antidepressants	phonatory	NA	[2]	NA
7837	N06AX06	nefazodone	Antidepressants	prosody	NA	[0]	NA
7838	N06AX06	nefazodone	Antidepressants	reasoning abnormal	NA	[0]	NA
7839	N06AX06	nefazodone	Antidepressants	stereotypies	NA	[1]	NA
7840	N06AX11	mirtazapine	Antidepressants	aphasia	NA	1.77 (1.43-2.17) [102]*	5.78 (4.02-8.12) [39]*
7841	N06AX11	mirtazapine	Antidepressants	high productivity speech or thought	NA	1 (0.78-1.28) [69]	[2]
7842	N06AX11	mirtazapine	Antidepressants	incoherence	NA	0.94 (0.77-1.13) [116]	0.94 (0.57-1.47) [20]
7843	N06AX11	mirtazapine	Antidepressants	low productivity speech or thought	NA	1.42 (1.01-1.94) [43]	[5]
7844	N06AX11	mirtazapine	Antidepressants	motor control or execution	NA	1.22 (1.02-1.44) [146]	1.01 (0.67-1.48) [28]
7845	N06AX11	mirtazapine	Antidepressants	phonatory	NA	0.54 (0.37-0.76) [33]	[4]
7846	N06AX11	mirtazapine	Antidepressants	prosody	NA	[0]	[0]
7847	N06AX11	mirtazapine	Antidepressants	reasoning abnormal	NA	[6]	[2]
7848	N06AX11	mirtazapine	Antidepressants	stereotypies	NA	[7]	[0]
7849	N06AX12	bupropion	Antidepressants	aphasia	NA	1.21 (1.01-1.44) [144]	[3]
7850	N06AX12	bupropion	Antidepressants	high productivity speech or thought	NA	0.88 (0.72-1.06) [124]	2.92 (1.61-4.9) [15]
7851	N06AX12	bupropion	Antidepressants	incoherence	NA	1.12 (0.98-1.27) [276]	1.5 (0.92-2.31) [21]
7852	N06AX12	bupropion	Antidepressants	low productivity speech or thought	NA	0.67 (0.48-0.92) [44]	[7]
7853	N06AX12	bupropion	Antidepressants	motor control or execution	NA	0.86 (0.74-0.99) [215]	0.86 (0.48-1.4) [16]
7854	N06AX12	bupropion	Antidepressants	phonatory	NA	1.12 (0.93-1.35) [134]	[5]
7855	N06AX12	bupropion	Antidepressants	prosody	NA	[0]	[0]
7856	N06AX12	bupropion	Antidepressants	reasoning abnormal	NA	[5]	[6]
7857	N06AX12	bupropion	Antidepressants	stereotypies	NA	[6]	[0]
7858	N06AX14	tianeptine	Antidepressants	aphasia	NA	[2]	NA
7859	N06AX14	tianeptine	Antidepressants	high productivity speech or thought	NA	[0]	NA
7860	N06AX14	tianeptine	Antidepressants	incoherence	NA	[5]	NA
7861	N06AX14	tianeptine	Antidepressants	low productivity speech or thought	NA	[3]	NA
7862	N06AX14	tianeptine	Antidepressants	motor control or execution	NA	[3]	NA
7863	N06AX14	tianeptine	Antidepressants	phonatory	NA	[1]	NA
7864	N06AX14	tianeptine	Antidepressants	prosody	NA	[0]	NA
7865	N06AX14	tianeptine	Antidepressants	reasoning abnormal	NA	[0]	NA
7866	N06AX14	tianeptine	Antidepressants	stereotypies	NA	[0]	NA
7867	N06AX16	venlafaxine	Antidepressants	aphasia	NA	1.3 (1.09-1.55) [151]	[5]
7868	N06AX16	venlafaxine	Antidepressants	high productivity speech or thought	NA	0.99 (0.82-1.18) [135]	1.98 (1.16-3.19) [18]
7869	N06AX16	venlafaxine	Antidepressants	incoherence	NA	1.34 (1.19-1.51) [317]*	0.59 (0.33-0.98) [15]
7870	N06AX16	venlafaxine	Antidepressants	low productivity speech or thought	NA	0.93 (0.7-1.23) [58]	1.55 (0.73-2.91) [10]
7871	N06AX16	venlafaxine	Antidepressants	motor control or execution	NA	0.98 (0.85-1.12) [237]	0.82 (0.54-1.2) [27]
7872	N06AX16	venlafaxine	Antidepressants	phonatory	NA	1 (0.82-1.21) [119]	[3]
7873	N06AX16	venlafaxine	Antidepressants	prosody	NA	[0]	[0]
7874	N06AX16	venlafaxine	Antidepressants	reasoning abnormal	NA	3.56 (1.97-6.17) [19]	[6]
7875	N06AX16	venlafaxine	Antidepressants	stereotypies	NA	1.3 (0.64-2.39) [12]	[0]
7876	N06AX17	milnacipran	Antidepressants	aphasia	NA	[4]	NA
7877	N06AX17	milnacipran	Antidepressants	high productivity speech or thought	NA	[2]	NA
7878	N06AX17	milnacipran	Antidepressants	incoherence	NA	[7]	NA
7879	N06AX17	milnacipran	Antidepressants	low productivity speech or thought	NA	[4]	NA
7880	N06AX17	milnacipran	Antidepressants	motor control or execution	NA	[5]	NA
7881	N06AX17	milnacipran	Antidepressants	phonatory	NA	[4]	NA
7882	N06AX17	milnacipran	Antidepressants	prosody	NA	[0]	NA
7883	N06AX17	milnacipran	Antidepressants	reasoning abnormal	NA	[0]	NA
7884	N06AX17	milnacipran	Antidepressants	stereotypies	NA	[0]	NA
7885	N06AX18	reboxetine	Antidepressants	aphasia	NA	[0]	NA
7886	N06AX18	reboxetine	Antidepressants	high productivity speech or thought	NA	[0]	NA
7887	N06AX18	reboxetine	Antidepressants	incoherence	NA	[1]	NA
7888	N06AX18	reboxetine	Antidepressants	low productivity speech or thought	NA	[2]	NA
7889	N06AX18	reboxetine	Antidepressants	motor control or execution	NA	[3]	NA
7890	N06AX18	reboxetine	Antidepressants	phonatory	NA	[1]	NA
7891	N06AX18	reboxetine	Antidepressants	prosody	NA	[0]	NA
7892	N06AX18	reboxetine	Antidepressants	reasoning abnormal	NA	[0]	NA
7893	N06AX18	reboxetine	Antidepressants	stereotypies	NA	[0]	NA
7894	N06AX21	duloxetine	Antidepressants	aphasia	NA	0.86 (0.71-1.05) [117]	[4]
7895	N06AX21	duloxetine	Antidepressants	high productivity speech or thought	NA	0.95 (0.8-1.14) [146]	2.49 (1.18-4.66) [10]
7896	N06AX21	duloxetine	Antidepressants	incoherence	NA	1.36 (1.21-1.53) [356]*	[5]
7897	N06AX21	duloxetine	Antidepressants	low productivity speech or thought	NA	1.09 (0.84-1.39) [74]	[3]
7898	N06AX21	duloxetine	Antidepressants	motor control or execution	NA	0.83 (0.72-0.96) [229]	0.9 (0.48-1.56) [13]
7899	N06AX21	duloxetine	Antidepressants	phonatory	NA	1.13 (0.94-1.34) [147]	[3]
7900	N06AX21	duloxetine	Antidepressants	prosody	NA	[0]	[0]
7901	N06AX21	duloxetine	Antidepressants	reasoning abnormal	NA	[7]	[2]
7902	N06AX21	duloxetine	Antidepressants	stereotypies	NA	[5]	[0]
7903	N06AX22	agomelatine	Antidepressants	aphasia	NA	[1]	NA
7904	N06AX22	agomelatine	Antidepressants	high productivity speech or thought	NA	[2]	NA
7905	N06AX22	agomelatine	Antidepressants	incoherence	NA	[4]	NA
7906	N06AX22	agomelatine	Antidepressants	low productivity speech or thought	NA	[1]	NA
7907	N06AX22	agomelatine	Antidepressants	motor control or execution	NA	[3]	NA
7908	N06AX22	agomelatine	Antidepressants	phonatory	NA	[0]	NA
7909	N06AX22	agomelatine	Antidepressants	prosody	NA	[0]	NA
7910	N06AX22	agomelatine	Antidepressants	reasoning abnormal	NA	[0]	NA
7911	N06AX22	agomelatine	Antidepressants	stereotypies	NA	[1]	NA
7912	N06AX23	desvenlafaxine	Antidepressants	aphasia	NA	0.39 (0.22-0.63) [17]	[1]
7913	N06AX23	desvenlafaxine	Antidepressants	high productivity speech or thought	NA	1.11 (0.82-1.46) [53]	[2]
7914	N06AX23	desvenlafaxine	Antidepressants	incoherence	NA	1.48 (1.22-1.78) [125]	[3]
7915	N06AX23	desvenlafaxine	Antidepressants	low productivity speech or thought	NA	0.82 (0.48-1.32) [18]	[0]
7916	N06AX23	desvenlafaxine	Antidepressants	motor control or execution	NA	0.62 (0.46-0.82) [54]	[2]
7917	N06AX23	desvenlafaxine	Antidepressants	phonatory	NA	0.81 (0.55-1.14) [34]	[1]
7918	N06AX23	desvenlafaxine	Antidepressants	prosody	NA	[0]	[0]
7919	N06AX23	desvenlafaxine	Antidepressants	reasoning abnormal	NA	[1]	[1]
7920	N06AX23	desvenlafaxine	Antidepressants	stereotypies	NA	[1]	[0]
7921	N06AX24	vilazodone	Antidepressants	aphasia	NA	[7]	NA
7922	N06AX24	vilazodone	Antidepressants	high productivity speech or thought	NA	1.42 (0.87-2.18) [21]	NA
7923	N06AX24	vilazodone	Antidepressants	incoherence	NA	0.97 (0.63-1.43) [26]	NA
7924	N06AX24	vilazodone	Antidepressants	low productivity speech or thought	NA	[4]	NA
7925	N06AX24	vilazodone	Antidepressants	motor control or execution	NA	0.45 (0.23-0.78) [12]	NA
7926	N06AX24	vilazodone	Antidepressants	phonatory	NA	[9]	NA
7927	N06AX24	vilazodone	Antidepressants	prosody	NA	[0]	NA
7928	N06AX24	vilazodone	Antidepressants	reasoning abnormal	NA	[0]	NA
7929	N06AX24	vilazodone	Antidepressants	stereotypies	NA	[0]	NA
7930	N06AX26	vortioxetine	Antidepressants	aphasia	NA	0.48 (0.24-0.84) [12]	NA
7931	N06AX26	vortioxetine	Antidepressants	high productivity speech or thought	NA	1.25 (0.86-1.75) [35]	NA
7932	N06AX26	vortioxetine	Antidepressants	incoherence	NA	0.64 (0.44-0.91) [33]	NA
7933	N06AX26	vortioxetine	Antidepressants	low productivity speech or thought	NA	[4]	NA
7934	N06AX26	vortioxetine	Antidepressants	motor control or execution	NA	0.19 (0.09-0.36) [10]	NA
7935	N06AX26	vortioxetine	Antidepressants	phonatory	NA	0.52 (0.27-0.9) [13]	NA
7936	N06AX26	vortioxetine	Antidepressants	prosody	NA	[0]	NA
7937	N06AX26	vortioxetine	Antidepressants	reasoning abnormal	NA	[1]	NA
7938	N06AX26	vortioxetine	Antidepressants	stereotypies	NA	[0]	NA
7939	N06BA01	amfetamine	Psychostimulants	aphasia	NA	0.89 (0.48-1.5) [14]	[1]
7940	N06BA01	amfetamine	Psychostimulants	high productivity speech or thought	NA	1.35 (0.86-2.02) [24]	[2]
7941	N06BA01	amfetamine	Psychostimulants	incoherence	NA	1.51 (1.11-2.02) [48]	[6]
7942	N06BA01	amfetamine	Psychostimulants	low productivity speech or thought	NA	1.37 (0.68-2.48) [11]	[3]
7943	N06BA01	amfetamine	Psychostimulants	motor control or execution	NA	0.88 (0.58-1.28) [28]	3.25 (1.54-6.09) [10]
7944	N06BA01	amfetamine	Psychostimulants	phonatory	NA	0.77 (0.39-1.35) [12]	[3]
7945	N06BA01	amfetamine	Psychostimulants	prosody	NA	[0]	[0]
7946	N06BA01	amfetamine	Psychostimulants	reasoning abnormal	NA	[3]	[1]
7947	N06BA01	amfetamine	Psychostimulants	stereotypies	NA	[2]	[0]
7948	N06BA02	dexamfetamine	Psychostimulants	aphasia	NA	1.03 (0.6-1.66) [17]	[1]
7949	N06BA02	dexamfetamine	Psychostimulants	high productivity speech or thought	NA	1.23 (0.77-1.85) [23]	[2]
7950	N06BA02	dexamfetamine	Psychostimulants	incoherence	NA	1.4 (1.02-1.88) [47]	[5]
7951	N06BA02	dexamfetamine	Psychostimulants	low productivity speech or thought	NA	1.42 (0.73-2.51) [12]	[4]
7952	N06BA02	dexamfetamine	Psychostimulants	motor control or execution	NA	0.9 (0.6-1.29) [30]	[5]
7953	N06BA02	dexamfetamine	Psychostimulants	phonatory	NA	0.6 (0.29-1.12) [10]	[2]
7954	N06BA02	dexamfetamine	Psychostimulants	prosody	NA	[0]	[0]
7955	N06BA02	dexamfetamine	Psychostimulants	reasoning abnormal	NA	[3]	[1]
7956	N06BA02	dexamfetamine	Psychostimulants	stereotypies	NA	[1]	[1]
7957	N06BA04	methylphenidate	Psychostimulants	aphasia	NA	1.4 (0.85-2.17) [20]	[1]
7958	N06BA04	methylphenidate	Psychostimulants	high productivity speech or thought	NA	1.22 (0.74-1.9) [20]	[3]
7959	N06BA04	methylphenidate	Psychostimulants	incoherence	NA	1.33 (0.94-1.83) [39]	[5]
7960	N06BA04	methylphenidate	Psychostimulants	low productivity speech or thought	NA	[5]	[0]
7961	N06BA04	methylphenidate	Psychostimulants	motor control or execution	NA	1.38 (0.98-1.9) [40]	[1]
7962	N06BA04	methylphenidate	Psychostimulants	phonatory	NA	0.76 (0.38-1.38) [11]	[1]
7963	N06BA04	methylphenidate	Psychostimulants	prosody	NA	[0]	[0]
7964	N06BA04	methylphenidate	Psychostimulants	reasoning abnormal	NA	[2]	[0]
7965	N06BA04	methylphenidate	Psychostimulants	stereotypies	NA	[3]	[1]
7966	N06BA07	modafinil	Psychostimulants	aphasia	NA	2.14 (1.24-3.45) [17]	[0]
7967	N06BA07	modafinil	Psychostimulants	high productivity speech or thought	NA	[4]	[1]
7968	N06BA07	modafinil	Psychostimulants	incoherence	NA	1.15 (0.69-1.81) [19]	[2]
7969	N06BA07	modafinil	Psychostimulants	low productivity speech or thought	NA	[6]	[0]
7970	N06BA07	modafinil	Psychostimulants	motor control or execution	NA	1.17 (0.7-1.84) [19]	[2]
7971	N06BA07	modafinil	Psychostimulants	phonatory	NA	2.03 (1.15-3.32) [16]	[1]
7972	N06BA07	modafinil	Psychostimulants	prosody	NA	[0]	[0]
7973	N06BA07	modafinil	Psychostimulants	reasoning abnormal	NA	[3]	[3]
7974	N06BA07	modafinil	Psychostimulants	stereotypies	NA	[1]	[0]
7975	N06BA09	atomoxetine	Psychostimulants	aphasia	NA	[8]	NA
7976	N06BA09	atomoxetine	Psychostimulants	high productivity speech or thought	NA	[7]	NA
7977	N06BA09	atomoxetine	Psychostimulants	incoherence	NA	1.52 (0.82-2.57) [14]	NA
7978	N06BA09	atomoxetine	Psychostimulants	low productivity speech or thought	NA	[2]	NA
7979	N06BA09	atomoxetine	Psychostimulants	motor control or execution	NA	1.2 (0.6-2.17) [11]	NA
7980	N06BA09	atomoxetine	Psychostimulants	phonatory	NA	[1]	NA
7981	N06BA09	atomoxetine	Psychostimulants	prosody	NA	[0]	NA
7982	N06BA09	atomoxetine	Psychostimulants	reasoning abnormal	NA	[0]	NA
7983	N06BA09	atomoxetine	Psychostimulants	stereotypies	NA	[0]	NA
7984	N06BA11	dexmethylphenidate	Psychostimulants	aphasia	NA	[1]	NA
7985	N06BA11	dexmethylphenidate	Psychostimulants	high productivity speech or thought	NA	[1]	NA
7986	N06BA11	dexmethylphenidate	Psychostimulants	incoherence	NA	[1]	NA
7987	N06BA11	dexmethylphenidate	Psychostimulants	low productivity speech or thought	NA	[1]	NA
7988	N06BA11	dexmethylphenidate	Psychostimulants	motor control or execution	NA	[2]	NA
7989	N06BA11	dexmethylphenidate	Psychostimulants	phonatory	NA	[4]	NA
7990	N06BA11	dexmethylphenidate	Psychostimulants	prosody	NA	[0]	NA
7991	N06BA11	dexmethylphenidate	Psychostimulants	reasoning abnormal	NA	[0]	NA
7992	N06BA11	dexmethylphenidate	Psychostimulants	stereotypies	NA	[0]	NA
7993	N06BA12	lisdexamfetamine	Psychostimulants	aphasia	NA	[3]	NA
7994	N06BA12	lisdexamfetamine	Psychostimulants	high productivity speech or thought	NA	1.47 (0.7-2.73) [10]	NA
7995	N06BA12	lisdexamfetamine	Psychostimulants	incoherence	NA	1.06 (0.56-1.83) [13]	NA
7996	N06BA12	lisdexamfetamine	Psychostimulants	low productivity speech or thought	NA	[2]	NA
7997	N06BA12	lisdexamfetamine	Psychostimulants	motor control or execution	NA	0.82 (0.39-1.53) [10]	NA
7998	N06BA12	lisdexamfetamine	Psychostimulants	phonatory	NA	1.7 (0.81-3.15) [10]	NA
7999	N06BA12	lisdexamfetamine	Psychostimulants	prosody	NA	[0]	NA
8000	N06BA12	lisdexamfetamine	Psychostimulants	reasoning abnormal	NA	[0]	NA
8001	N06BA12	lisdexamfetamine	Psychostimulants	stereotypies	NA	[1]	NA
8002	N06BA13	armodafinil	Psychostimulants	aphasia	NA	[4]	NA
8003	N06BA13	armodafinil	Psychostimulants	high productivity speech or thought	NA	[7]	NA
8004	N06BA13	armodafinil	Psychostimulants	incoherence	NA	1.77 (1.01-2.9) [16]	NA
8005	N06BA13	armodafinil	Psychostimulants	low productivity speech or thought	NA	[2]	NA
8006	N06BA13	armodafinil	Psychostimulants	motor control or execution	NA	[5]	NA
8007	N06BA13	armodafinil	Psychostimulants	phonatory	NA	[8]	NA
8008	N06BA13	armodafinil	Psychostimulants	prosody	NA	[0]	NA
8009	N06BA13	armodafinil	Psychostimulants	reasoning abnormal	NA	[1]	NA
8010	N06BA13	armodafinil	Psychostimulants	stereotypies	NA	[0]	NA
8011	N06BC01	caffeine	Psychostimulants	aphasia	NA	1.76 (0.93-3.03) [13]	[2]
8012	N06BC01	caffeine	Psychostimulants	high productivity speech or thought	NA	1.41 (0.72-2.49) [12]	[1]
8013	N06BC01	caffeine	Psychostimulants	incoherence	NA	1.31 (0.8-2.04) [20]	[1]
8014	N06BC01	caffeine	Psychostimulants	low productivity speech or thought	NA	[1]	[0]
8015	N06BC01	caffeine	Psychostimulants	motor control or execution	NA	1.33 (0.81-2.07) [20]	[2]
8016	N06BC01	caffeine	Psychostimulants	phonatory	NA	[5]	[1]
8017	N06BC01	caffeine	Psychostimulants	prosody	NA	[0]	[0]
8018	N06BC01	caffeine	Psychostimulants	reasoning abnormal	NA	[0]	[0]
8019	N06BC01	caffeine	Psychostimulants	stereotypies	NA	[0]	[0]
8020	N06DA02	donepezil	Anti-Dementia	aphasia	NA	2.58 (1.52-4.11) [18]	[9]
8021	N06DA02	donepezil	Anti-Dementia	high productivity speech or thought	NA	[6]	[7]
8022	N06DA02	donepezil	Anti-Dementia	incoherence	NA	1.03 (0.57-1.71) [15]	[8]
8023	N06DA02	donepezil	Anti-Dementia	low productivity speech or thought	NA	[7]	[4]
8024	N06DA02	donepezil	Anti-Dementia	motor control or execution	NA	1.69 (1.07-2.53) [24]	1.23 (0.68-2.05) [15]
8025	N06DA02	donepezil	Anti-Dementia	phonatory	NA	1.42 (0.68-2.64) [10]	[2]
8026	N06DA02	donepezil	Anti-Dementia	prosody	NA	[0]	[0]
8027	N06DA02	donepezil	Anti-Dementia	reasoning abnormal	NA	[0]	[0]
8028	N06DA02	donepezil	Anti-Dementia	stereotypies	NA	[1]	[0]
8029	N06DA03	rivastigmine	Anti-Dementia	aphasia	NA	3.16 (1.5-5.87) [10]	[7]
8030	N06DA03	rivastigmine	Anti-Dementia	high productivity speech or thought	NA	[8]	[2]
8031	N06DA03	rivastigmine	Anti-Dementia	incoherence	NA	1.68 (0.83-3.04) [11]	1.74 (0.82-3.24) [10]
8032	N06DA03	rivastigmine	Anti-Dementia	low productivity speech or thought	NA	[2]	[4]
8033	N06DA03	rivastigmine	Anti-Dementia	motor control or execution	NA	[2]	[4]
8034	N06DA03	rivastigmine	Anti-Dementia	phonatory	NA	[2]	[2]
8035	N06DA03	rivastigmine	Anti-Dementia	prosody	NA	[0]	[0]
8036	N06DA03	rivastigmine	Anti-Dementia	reasoning abnormal	NA	[1]	[1]
8037	N06DA03	rivastigmine	Anti-Dementia	stereotypies	NA	[3]	[3]
8038	N06DA04	galantamine	Anti-Dementia	aphasia	NA	[2]	NA
8039	N06DA04	galantamine	Anti-Dementia	high productivity speech or thought	NA	[0]	NA
8040	N06DA04	galantamine	Anti-Dementia	incoherence	NA	[2]	NA
8041	N06DA04	galantamine	Anti-Dementia	low productivity speech or thought	NA	[1]	NA
8042	N06DA04	galantamine	Anti-Dementia	motor control or execution	NA	[0]	NA
8043	N06DA04	galantamine	Anti-Dementia	phonatory	NA	[1]	NA
8044	N06DA04	galantamine	Anti-Dementia	prosody	NA	[0]	NA
8045	N06DA04	galantamine	Anti-Dementia	reasoning abnormal	NA	[0]	NA
8046	N06DA04	galantamine	Anti-Dementia	stereotypies	NA	[1]	NA
8047	N06DX01	memantine	Anti-Dementia	aphasia	NA	3.78 (2.22-6.03) [18]	[7]
8048	N06DX01	memantine	Anti-Dementia	high productivity speech or thought	NA	[7]	[7]
8049	N06DX01	memantine	Anti-Dementia	incoherence	NA	1.82 (1.07-2.9) [18]	[8]
8050	N06DX01	memantine	Anti-Dementia	low productivity speech or thought	NA	[8]	[1]
8051	N06DX01	memantine	Anti-Dementia	motor control or execution	NA	1.22 (0.63-2.15) [12]	[8]
8052	N06DX01	memantine	Anti-Dementia	phonatory	NA	[4]	[1]
8053	N06DX01	memantine	Anti-Dementia	prosody	NA	[0]	[0]
8054	N06DX01	memantine	Anti-Dementia	reasoning abnormal	NA	[1]	[1]
8055	N06DX01	memantine	Anti-Dementia	stereotypies	NA	[0]	[0]
8056	N06DX02	ginkgo biloba	Anti-Dementia	aphasia	NA	[3]	NA
8057	N06DX02	ginkgo biloba	Anti-Dementia	high productivity speech or thought	NA	[1]	NA
8058	N06DX02	ginkgo biloba	Anti-Dementia	incoherence	NA	[3]	NA
8059	N06DX02	ginkgo biloba	Anti-Dementia	low productivity speech or thought	NA	[1]	NA
8060	N06DX02	ginkgo biloba	Anti-Dementia	motor control or execution	NA	[2]	NA
8061	N06DX02	ginkgo biloba	Anti-Dementia	phonatory	NA	[0]	NA
8062	N06DX02	ginkgo biloba	Anti-Dementia	prosody	NA	[0]	NA
8063	N06DX02	ginkgo biloba	Anti-Dementia	reasoning abnormal	NA	[0]	NA
8064	N06DX02	ginkgo biloba	Anti-Dementia	stereotypies	NA	[0]	NA
8065	N07BA01	nicotine	Drugs for addictive disorders	aphasia	NA	[1]	[0]
8066	N07BA01	nicotine	Drugs for addictive disorders	high productivity speech or thought	NA	[7]	[4]
8067	N07BA01	nicotine	Drugs for addictive disorders	incoherence	NA	[8]	[5]
8068	N07BA01	nicotine	Drugs for addictive disorders	low productivity speech or thought	NA	[2]	[2]
8069	N07BA01	nicotine	Drugs for addictive disorders	motor control or execution	NA	1.11 (0.57-1.96) [12]	2.4 (1.26-4.16) [13]
8070	N07BA01	nicotine	Drugs for addictive disorders	phonatory	NA	[4]	[0]
8071	N07BA01	nicotine	Drugs for addictive disorders	prosody	NA	[0]	[0]
8072	N07BA01	nicotine	Drugs for addictive disorders	reasoning abnormal	NA	[0]	[0]
8073	N07BA01	nicotine	Drugs for addictive disorders	stereotypies	NA	[0]	[0]
8074	N07BA03	varenicline	Drugs for addictive disorders	aphasia	NA	[3]	[0]
8075	N07BA03	varenicline	Drugs for addictive disorders	high productivity speech or thought	NA	1.54 (0.98-2.3) [24]	[4]
8076	N07BA03	varenicline	Drugs for addictive disorders	incoherence	NA	1.98 (1.48-2.6) [55]	5.28 (2.59-9.66) [11]
8077	N07BA03	varenicline	Drugs for addictive disorders	low productivity speech or thought	NA	[8]	[1]
8078	N07BA03	varenicline	Drugs for addictive disorders	motor control or execution	NA	0.75 (0.46-1.15) [21]	[4]
8079	N07BA03	varenicline	Drugs for addictive disorders	phonatory	NA	[9]	[3]
8080	N07BA03	varenicline	Drugs for addictive disorders	prosody	NA	[0]	[0]
8081	N07BA03	varenicline	Drugs for addictive disorders	reasoning abnormal	NA	[0]	[1]
8082	N07BA03	varenicline	Drugs for addictive disorders	stereotypies	NA	[0]	[0]
8083	N07BB03	acamprosate	Drugs for addictive disorders	aphasia	NA	[0]	NA
8084	N07BB03	acamprosate	Drugs for addictive disorders	high productivity speech or thought	NA	[7]	NA
8085	N07BB03	acamprosate	Drugs for addictive disorders	incoherence	NA	[3]	NA
8086	N07BB03	acamprosate	Drugs for addictive disorders	low productivity speech or thought	NA	[1]	NA
8087	N07BB03	acamprosate	Drugs for addictive disorders	motor control or execution	NA	[2]	NA
8088	N07BB03	acamprosate	Drugs for addictive disorders	phonatory	NA	[0]	NA
8089	N07BB03	acamprosate	Drugs for addictive disorders	prosody	NA	[0]	NA
8090	N07BB03	acamprosate	Drugs for addictive disorders	reasoning abnormal	NA	[0]	NA
8091	N07BB03	acamprosate	Drugs for addictive disorders	stereotypies	NA	[0]	NA
8092	N07BB04	naltrexone	Drugs for addictive disorders	aphasia	NA	[4]	NA
8093	N07BB04	naltrexone	Drugs for addictive disorders	high productivity speech or thought	NA	[2]	NA
8094	N07BB04	naltrexone	Drugs for addictive disorders	incoherence	NA	[7]	NA
8095	N07BB04	naltrexone	Drugs for addictive disorders	low productivity speech or thought	NA	[0]	NA
8096	N07BB04	naltrexone	Drugs for addictive disorders	motor control or execution	NA	[6]	NA
8097	N07BB04	naltrexone	Drugs for addictive disorders	phonatory	NA	[4]	NA
8098	N07BB04	naltrexone	Drugs for addictive disorders	prosody	NA	[0]	NA
8099	N07BB04	naltrexone	Drugs for addictive disorders	reasoning abnormal	NA	[0]	NA
8100	N07BB04	naltrexone	Drugs for addictive disorders	stereotypies	NA	[0]	NA
8101	N07BC02	methadone	Drugs for addictive disorders	aphasia	NA	[1]	[1]
8102	N07BC02	methadone	Drugs for addictive disorders	high productivity speech or thought	NA	[7]	[1]
8103	N07BC02	methadone	Drugs for addictive disorders	incoherence	NA	0.92 (0.5-1.55) [14]	[2]
8104	N07BC02	methadone	Drugs for addictive disorders	low productivity speech or thought	NA	[0]	[0]
8105	N07BC02	methadone	Drugs for addictive disorders	motor control or execution	NA	0.8 (0.41-1.4) [12]	[7]
8106	N07BC02	methadone	Drugs for addictive disorders	phonatory	NA	1.64 (0.84-2.89) [12]	[3]
8107	N07BC02	methadone	Drugs for addictive disorders	prosody	NA	[0]	[0]
8108	N07BC02	methadone	Drugs for addictive disorders	reasoning abnormal	NA	[0]	[0]
8109	N07BC02	methadone	Drugs for addictive disorders	stereotypies	NA	[1]	[0]
8110	N07CA01	betahistine	Antivertigo	aphasia	NA	[2]	NA
8111	N07CA01	betahistine	Antivertigo	high productivity speech or thought	NA	[0]	NA
8112	N07CA01	betahistine	Antivertigo	incoherence	NA	[2]	NA
8113	N07CA01	betahistine	Antivertigo	low productivity speech or thought	NA	[0]	NA
8114	N07CA01	betahistine	Antivertigo	motor control or execution	NA	[2]	NA
8115	N07CA01	betahistine	Antivertigo	phonatory	NA	[2]	NA
8116	N07CA01	betahistine	Antivertigo	prosody	NA	[0]	NA
8117	N07CA01	betahistine	Antivertigo	reasoning abnormal	NA	[0]	NA
8118	N07CA01	betahistine	Antivertigo	stereotypies	NA	[0]	NA
8119	N07XX07	fampridine	Other nervous	aphasia	NA	[5]	NA
8120	N07XX07	fampridine	Other nervous	high productivity speech or thought	NA	[3]	NA
8121	N07XX07	fampridine	Other nervous	incoherence	NA	[3]	NA
8122	N07XX07	fampridine	Other nervous	low productivity speech or thought	NA	[0]	NA
8123	N07XX07	fampridine	Other nervous	motor control or execution	NA	1.83 (0.96-3.15) [13]	NA
8124	N07XX07	fampridine	Other nervous	phonatory	NA	[3]	NA
8125	N07XX07	fampridine	Other nervous	prosody	NA	[0]	NA
8126	N07XX07	fampridine	Other nervous	reasoning abnormal	NA	[0]	NA
8127	N07XX07	fampridine	Other nervous	stereotypies	NA	[0]	NA
8128	N07XX13	valbenazine	Other nervous	aphasia	NA	[3]	[3]
8129	N07XX13	valbenazine	Other nervous	high productivity speech or thought	NA	[0]	[0]
8130	N07XX13	valbenazine	Other nervous	incoherence	NA	[2]	[1]
8131	N07XX13	valbenazine	Other nervous	low productivity speech or thought	NA	[2]	[1]
8132	N07XX13	valbenazine	Other nervous	motor control or execution	NA	[7]	[2]
8133	N07XX13	valbenazine	Other nervous	phonatory	NA	[3]	[0]
8134	N07XX13	valbenazine	Other nervous	prosody	NA	[0]	[0]
8135	N07XX13	valbenazine	Other nervous	reasoning abnormal	NA	[0]	[0]
8136	N07XX13	valbenazine	Other nervous	stereotypies	NA	[0]	[0]
8137	P01AX06	atovaquone	Other anti-protozoals	aphasia	2.12 (1.06-3.81) [11]	NA	NA
8138	P01AX06	atovaquone	Other anti-protozoals	high productivity speech or thought	[2]	NA	NA
8139	P01AX06	atovaquone	Other anti-protozoals	incoherence	3.87 (1.99-6.77) [12]	NA	NA
8140	P01AX06	atovaquone	Other anti-protozoals	low productivity speech or thought	[0]	NA	NA
8141	P01AX06	atovaquone	Other anti-protozoals	motor control or execution	[9]	NA	NA
8142	P01AX06	atovaquone	Other anti-protozoals	phonatory	0.66 (0.31-1.21) [10]	NA	NA
8143	P01AX06	atovaquone	Other anti-protozoals	prosody	[0]	NA	NA
8144	P01AX06	atovaquone	Other anti-protozoals	reasoning abnormal	[0]	NA	NA
8145	P01AX06	atovaquone	Other anti-protozoals	stereotypies	[0]	NA	NA
8146	P01BA01	chloroquine	Antimalarials	aphasia	[2]	NA	NA
8147	P01BA01	chloroquine	Antimalarials	high productivity speech or thought	[5]	NA	NA
8148	P01BA01	chloroquine	Antimalarials	incoherence	[6]	NA	NA
8149	P01BA01	chloroquine	Antimalarials	low productivity speech or thought	[1]	NA	NA
8150	P01BA01	chloroquine	Antimalarials	motor control or execution	[4]	NA	NA
8151	P01BA01	chloroquine	Antimalarials	phonatory	[4]	NA	NA
8152	P01BA01	chloroquine	Antimalarials	prosody	[0]	NA	NA
8153	P01BA01	chloroquine	Antimalarials	reasoning abnormal	[0]	NA	NA
8154	P01BA01	chloroquine	Antimalarials	stereotypies	[1]	NA	NA
8155	P01BA02	hydroxychloroquine	Antimalarials	aphasia	0.63 (0.46-0.84) [45]	[6]	NA
8156	P01BA02	hydroxychloroquine	Antimalarials	high productivity speech or thought	[7]	[7]	NA
8157	P01BA02	hydroxychloroquine	Antimalarials	incoherence	0.37 (0.21-0.6) [16]	[8]	NA
8158	P01BA02	hydroxychloroquine	Antimalarials	low productivity speech or thought	[6]	[2]	NA
8159	P01BA02	hydroxychloroquine	Antimalarials	motor control or execution	0.61 (0.45-0.82) [47]	1 (0.57-1.64) [16]	NA
8160	P01BA02	hydroxychloroquine	Antimalarials	phonatory	0.91 (0.79-1.06) [190]	2.07 (1.18-3.39) [16]	NA
8161	P01BA02	hydroxychloroquine	Antimalarials	prosody	[0]	[0]	NA
8162	P01BA02	hydroxychloroquine	Antimalarials	reasoning abnormal	[0]	[0]	NA
8163	P01BA02	hydroxychloroquine	Antimalarials	stereotypies	[0]	[0]	NA
8164	P01BB01	proguanil	Antimalarials	aphasia	[2]	NA	NA
8165	P01BB01	proguanil	Antimalarials	high productivity speech or thought	[2]	NA	NA
8166	P01BB01	proguanil	Antimalarials	incoherence	[9]	NA	NA
8167	P01BB01	proguanil	Antimalarials	low productivity speech or thought	[0]	NA	NA
8168	P01BB01	proguanil	Antimalarials	motor control or execution	[4]	NA	NA
8169	P01BB01	proguanil	Antimalarials	phonatory	[5]	NA	NA
8170	P01BB01	proguanil	Antimalarials	prosody	[0]	NA	NA
8171	P01BB01	proguanil	Antimalarials	reasoning abnormal	[0]	NA	NA
8172	P01BB01	proguanil	Antimalarials	stereotypies	[0]	NA	NA
8173	P01BC01	quinine	Antimalarials	aphasia	[6]	NA	NA
8174	P01BC01	quinine	Antimalarials	high productivity speech or thought	[0]	NA	NA
8175	P01BC01	quinine	Antimalarials	incoherence	[0]	NA	NA
8176	P01BC01	quinine	Antimalarials	low productivity speech or thought	[3]	NA	NA
8177	P01BC01	quinine	Antimalarials	motor control or execution	[6]	NA	NA
8178	P01BC01	quinine	Antimalarials	phonatory	[9]	NA	NA
8179	P01BC01	quinine	Antimalarials	prosody	[0]	NA	NA
8180	P01BC01	quinine	Antimalarials	reasoning abnormal	[0]	NA	NA
8181	P01BC01	quinine	Antimalarials	stereotypies	[0]	NA	NA
8182	P01BC02	mefloquine	Antimalarials	aphasia	10.35 (5.89-16.9) [16]*	NA	NA
8183	P01BC02	mefloquine	Antimalarials	high productivity speech or thought	[4]	NA	NA
8184	P01BC02	mefloquine	Antimalarials	incoherence	36.26 (24.8-51.28) [33]*	NA	NA
8185	P01BC02	mefloquine	Antimalarials	low productivity speech or thought	[0]	NA	NA
8186	P01BC02	mefloquine	Antimalarials	motor control or execution	[7]	NA	NA
8187	P01BC02	mefloquine	Antimalarials	phonatory	[0]	NA	NA
8188	P01BC02	mefloquine	Antimalarials	prosody	[0]	NA	NA
8189	P01BC02	mefloquine	Antimalarials	reasoning abnormal	[0]	NA	NA
8190	P01BC02	mefloquine	Antimalarials	stereotypies	[2]	NA	NA
8191	P01BD01	pyrimethamine	Antimalarials	aphasia	[6]	NA	NA
8192	P01BD01	pyrimethamine	Antimalarials	high productivity speech or thought	[0]	NA	NA
8193	P01BD01	pyrimethamine	Antimalarials	incoherence	[0]	NA	NA
8194	P01BD01	pyrimethamine	Antimalarials	low productivity speech or thought	[0]	NA	NA
8195	P01BD01	pyrimethamine	Antimalarials	motor control or execution	[1]	NA	NA
8196	P01BD01	pyrimethamine	Antimalarials	phonatory	[2]	NA	NA
8197	P01BD01	pyrimethamine	Antimalarials	prosody	[0]	NA	NA
8198	P01BD01	pyrimethamine	Antimalarials	reasoning abnormal	[0]	NA	NA
8199	P01BD01	pyrimethamine	Antimalarials	stereotypies	[0]	NA	NA
8200	P02CA03	albendazole	Antinematodals	aphasia	6.52 (3.12-12.05) [10]	NA	NA
8201	P02CA03	albendazole	Antinematodals	high productivity speech or thought	[0]	NA	NA
8202	P02CA03	albendazole	Antinematodals	incoherence	[2]	NA	NA
8203	P02CA03	albendazole	Antinematodals	low productivity speech or thought	[0]	NA	NA
8204	P02CA03	albendazole	Antinematodals	motor control or execution	[3]	NA	NA
8205	P02CA03	albendazole	Antinematodals	phonatory	[2]	NA	NA
8206	P02CA03	albendazole	Antinematodals	prosody	[0]	NA	NA
8207	P02CA03	albendazole	Antinematodals	reasoning abnormal	[0]	NA	NA
8208	P02CA03	albendazole	Antinematodals	stereotypies	[0]	NA	NA
8209	P02CF01	ivermectin	Antinematodals	aphasia	7.17 (4.83-10.27) [30]*	NA	NA
8210	P02CF01	ivermectin	Antinematodals	high productivity speech or thought	99.9 (70.83-137.18) [40]*	NA	NA
8211	P02CF01	ivermectin	Antinematodals	incoherence	5.54 (3.02-9.32) [14]*	NA	NA
8212	P02CF01	ivermectin	Antinematodals	low productivity speech or thought	[2]	NA	NA
8213	P02CF01	ivermectin	Antinematodals	motor control or execution	[9]	NA	NA
8214	P02CF01	ivermectin	Antinematodals	phonatory	0.81 (0.38-1.49) [10]	NA	NA
8215	P02CF01	ivermectin	Antinematodals	prosody	[0]	NA	NA
8216	P02CF01	ivermectin	Antinematodals	reasoning abnormal	[0]	NA	NA
8217	P02CF01	ivermectin	Antinematodals	stereotypies	[0]	NA	NA
8218	P03AA04	disulfiram	Ectoparasiticides	aphasia	[1]	[0]	NA
8219	P03AA04	disulfiram	Ectoparasiticides	high productivity speech or thought	[2]	[2]	NA
8220	P03AA04	disulfiram	Ectoparasiticides	incoherence	[2]	[7]	NA
8221	P03AA04	disulfiram	Ectoparasiticides	low productivity speech or thought	[3]	[2]	NA
8222	P03AA04	disulfiram	Ectoparasiticides	motor control or execution	[6]	5.29 (2.5-9.92) [10]	NA
8223	P03AA04	disulfiram	Ectoparasiticides	phonatory	[2]	[0]	NA
8224	P03AA04	disulfiram	Ectoparasiticides	prosody	[0]	[0]	NA
8225	P03AA04	disulfiram	Ectoparasiticides	reasoning abnormal	[0]	[2]	NA
8226	P03AA04	disulfiram	Ectoparasiticides	stereotypies	[0]	[0]	NA
8227	P03AX05	simeticone	Ectoparasiticides	aphasia	[7]	[2]	NA
8228	P03AX05	simeticone	Ectoparasiticides	high productivity speech or thought	[0]	[2]	NA
8229	P03AX05	simeticone	Ectoparasiticides	incoherence	[3]	[1]	NA
8230	P03AX05	simeticone	Ectoparasiticides	low productivity speech or thought	[1]	[0]	NA
8231	P03AX05	simeticone	Ectoparasiticides	motor control or execution	[6]	[3]	NA
8232	P03AX05	simeticone	Ectoparasiticides	phonatory	0.78 (0.47-1.23) [19]	[5]	NA
8233	P03AX05	simeticone	Ectoparasiticides	prosody	[0]	[0]	NA
8234	P03AX05	simeticone	Ectoparasiticides	reasoning abnormal	[0]	[0]	NA
8235	P03AX05	simeticone	Ectoparasiticides	stereotypies	[0]	[0]	NA
8236	R01AA05	oxymetazoline	Decongestans, topical	aphasia	[1]	NA	NA
8237	R01AA05	oxymetazoline	Decongestans, topical	high productivity speech or thought	[0]	NA	NA
8238	R01AA05	oxymetazoline	Decongestans, topical	incoherence	[4]	NA	NA
8239	R01AA05	oxymetazoline	Decongestans, topical	low productivity speech or thought	[1]	NA	NA
8240	R01AA05	oxymetazoline	Decongestans, topical	motor control or execution	[2]	NA	NA
8241	R01AA05	oxymetazoline	Decongestans, topical	phonatory	1.27 (0.71-2.1) [15]	NA	NA
8242	R01AA05	oxymetazoline	Decongestans, topical	prosody	[0]	NA	NA
8243	R01AA05	oxymetazoline	Decongestans, topical	reasoning abnormal	[0]	NA	NA
8244	R01AA05	oxymetazoline	Decongestans, topical	stereotypies	[0]	NA	NA
8245	R01AC01	cromoglicic acid	Decongestans, topical	aphasia	[1]	[0]	NA
8246	R01AC01	cromoglicic acid	Decongestans, topical	high productivity speech or thought	[0]	[1]	NA
8247	R01AC01	cromoglicic acid	Decongestans, topical	incoherence	[3]	[0]	NA
8248	R01AC01	cromoglicic acid	Decongestans, topical	low productivity speech or thought	[0]	[4]	NA
8249	R01AC01	cromoglicic acid	Decongestans, topical	motor control or execution	[2]	[0]	NA
8250	R01AC01	cromoglicic acid	Decongestans, topical	phonatory	6.37 (4.46-8.83) [37]*	[4]	NA
8251	R01AC01	cromoglicic acid	Decongestans, topical	prosody	[0]	[0]	NA
8252	R01AC01	cromoglicic acid	Decongestans, topical	reasoning abnormal	[0]	[0]	NA
8253	R01AC01	cromoglicic acid	Decongestans, topical	stereotypies	[0]	[0]	NA
8254	R01AC03	azelastine	Decongestans, topical	aphasia	[7]	[0]	NA
8255	R01AC03	azelastine	Decongestans, topical	high productivity speech or thought	[0]	[4]	NA
8256	R01AC03	azelastine	Decongestans, topical	incoherence	[6]	[7]	NA
8257	R01AC03	azelastine	Decongestans, topical	low productivity speech or thought	[3]	[2]	NA
8258	R01AC03	azelastine	Decongestans, topical	motor control or execution	[5]	[3]	NA
8259	R01AC03	azelastine	Decongestans, topical	phonatory	3.37 (2.62-4.28) [69]*	[9]	NA
8260	R01AC03	azelastine	Decongestans, topical	prosody	[0]	[0]	NA
8261	R01AC03	azelastine	Decongestans, topical	reasoning abnormal	[0]	[0]	NA
8262	R01AC03	azelastine	Decongestans, topical	stereotypies	[0]	[0]	NA
8263	R01AC08	olopatadine	Decongestans, topical	aphasia	[4]	NA	NA
8264	R01AC08	olopatadine	Decongestans, topical	high productivity speech or thought	[1]	NA	NA
8265	R01AC08	olopatadine	Decongestans, topical	incoherence	[2]	NA	NA
8266	R01AC08	olopatadine	Decongestans, topical	low productivity speech or thought	[1]	NA	NA
8267	R01AC08	olopatadine	Decongestans, topical	motor control or execution	[8]	NA	NA
8268	R01AC08	olopatadine	Decongestans, topical	phonatory	1.24 (0.74-1.94) [19]	NA	NA
8269	R01AC08	olopatadine	Decongestans, topical	prosody	[0]	NA	NA
8270	R01AC08	olopatadine	Decongestans, topical	reasoning abnormal	[0]	NA	NA
8271	R01AC08	olopatadine	Decongestans, topical	stereotypies	[0]	NA	NA
8272	R01AD01	beclometasone	Decongestans, topical	aphasia	0.84 (0.45-1.41) [14]	[6]	[0]
8273	R01AD01	beclometasone	Decongestans, topical	high productivity speech or thought	[7]	[0]	[0]
8274	R01AD01	beclometasone	Decongestans, topical	incoherence	1.5 (0.83-2.48) [15]	[2]	[2]
8275	R01AD01	beclometasone	Decongestans, topical	low productivity speech or thought	[4]	[3]	[0]
8276	R01AD01	beclometasone	Decongestans, topical	motor control or execution	2.07 (1.46-2.86) [37]	1.35 (0.69-2.38) [12]	3.48 (1.64-6.52) [10]
8277	R01AD01	beclometasone	Decongestans, topical	phonatory	5.24 (4.6-5.95) [249]*	2.55 (1.26-4.6) [11]	[0]
8278	R01AD01	beclometasone	Decongestans, topical	prosody	[0]	[0]	[0]
8279	R01AD01	beclometasone	Decongestans, topical	reasoning abnormal	[0]	[0]	[0]
8280	R01AD01	beclometasone	Decongestans, topical	stereotypies	[4]	[0]	[0]
8281	R01AD04	flunisolide	Decongestans, topical	aphasia	[2]	NA	NA
8282	R01AD04	flunisolide	Decongestans, topical	high productivity speech or thought	[0]	NA	NA
8283	R01AD04	flunisolide	Decongestans, topical	incoherence	[1]	NA	NA
8284	R01AD04	flunisolide	Decongestans, topical	low productivity speech or thought	[0]	NA	NA
8285	R01AD04	flunisolide	Decongestans, topical	motor control or execution	[1]	NA	NA
8286	R01AD04	flunisolide	Decongestans, topical	phonatory	4.47 (2.21-8.05) [11]	NA	NA
8287	R01AD04	flunisolide	Decongestans, topical	prosody	[0]	NA	NA
8288	R01AD04	flunisolide	Decongestans, topical	reasoning abnormal	[0]	NA	NA
8289	R01AD04	flunisolide	Decongestans, topical	stereotypies	[0]	NA	NA
8290	R01AD05	budesonide	Decongestans, topical	aphasia	0.88 (0.7-1.09) [81]	0.78 (0.4-1.37) [12]	[0]
8291	R01AD05	budesonide	Decongestans, topical	high productivity speech or thought	2.21 (1.34-3.43) [20]	[7]	[1]
8292	R01AD05	budesonide	Decongestans, topical	incoherence	1.51 (1.2-1.88) [83]	0.6 (0.36-0.94) [19]	3.34 (1.64-6.07) [11]
8293	R01AD05	budesonide	Decongestans, topical	low productivity speech or thought	[9]	[4]	[0]
8294	R01AD05	budesonide	Decongestans, topical	motor control or execution	0.66 (0.51-0.85) [66]	0.54 (0.31-0.87) [17]	[3]
8295	R01AD05	budesonide	Decongestans, topical	phonatory	7.69 (7.34-8.07) [1901]*	6.25 (4.95-7.8) [87]*	[3]
8296	R01AD05	budesonide	Decongestans, topical	prosody	[1]	[0]	[0]
8297	R01AD05	budesonide	Decongestans, topical	reasoning abnormal	[3]	[5]	[0]
8298	R01AD05	budesonide	Decongestans, topical	stereotypies	[0]	[0]	[1]
8299	R01AD08	fluticasone	Decongestans, topical	aphasia	0.89 (0.76-1.04) [164]	0.85 (0.56-1.23) [28]	[1]
8300	R01AD08	fluticasone	Decongestans, topical	high productivity speech or thought	0.87 (0.5-1.43) [16]	0.79 (0.53-1.14) [30]	[6]
8301	R01AD08	fluticasone	Decongestans, topical	incoherence	1.09 (0.9-1.31) [120]	0.81 (0.61-1.06) [55]	1.91 (1.12-3.05) [18]
8302	R01AD08	fluticasone	Decongestans, topical	low productivity speech or thought	0.77 (0.47-1.2) [20]	0.94 (0.53-1.55) [16]	[3]
8303	R01AD08	fluticasone	Decongestans, topical	motor control or execution	0.52 (0.42-0.63) [103]	1.06 (0.82-1.34) [70]	1.28 (0.73-2.1) [16]
8304	R01AD08	fluticasone	Decongestans, topical	phonatory	10.48 (10.14-10.81) [4669]*	3.04 (2.43-3.77) [93]*	[1]
8305	R01AD08	fluticasone	Decongestans, topical	prosody	[0]	[0]	[0]
8306	R01AD08	fluticasone	Decongestans, topical	reasoning abnormal	[2]	[5]	[0]
8307	R01AD08	fluticasone	Decongestans, topical	stereotypies	[3]	[0]	[0]
8308	R01AD09	mometasone	Decongestans, topical	aphasia	0.87 (0.58-1.26) [28]	[2]	NA
8309	R01AD09	mometasone	Decongestans, topical	high productivity speech or thought	[6]	[3]	NA
8310	R01AD09	mometasone	Decongestans, topical	incoherence	1.98 (1.4-2.73) [38]	1.04 (0.57-1.76) [14]	NA
8311	R01AD09	mometasone	Decongestans, topical	low productivity speech or thought	[1]	[1]	NA
8312	R01AD09	mometasone	Decongestans, topical	motor control or execution	0.69 (0.44-1.04) [24]	1.68 (1.05-2.56) [22]	NA
8313	R01AD09	mometasone	Decongestans, topical	phonatory	5.51 (5.03-6.03) [498]*	1.86 (0.96-3.28) [12]	NA
8314	R01AD09	mometasone	Decongestans, topical	prosody	[0]	[0]	NA
8315	R01AD09	mometasone	Decongestans, topical	reasoning abnormal	[0]	[0]	NA
8316	R01AD09	mometasone	Decongestans, topical	stereotypies	[0]	[0]	NA
8317	R01AD13	ciclesonide	Decongestans, topical	aphasia	[3]	[1]	NA
8318	R01AD13	ciclesonide	Decongestans, topical	high productivity speech or thought	[2]	[0]	NA
8319	R01AD13	ciclesonide	Decongestans, topical	incoherence	[2]	[4]	NA
8320	R01AD13	ciclesonide	Decongestans, topical	low productivity speech or thought	[0]	[1]	NA
8321	R01AD13	ciclesonide	Decongestans, topical	motor control or execution	[3]	[0]	NA
8322	R01AD13	ciclesonide	Decongestans, topical	phonatory	8.41 (6.94-10.1) [119]*	[6]	NA
8323	R01AD13	ciclesonide	Decongestans, topical	prosody	[0]	[0]	NA
8324	R01AD13	ciclesonide	Decongestans, topical	reasoning abnormal	[0]	[0]	NA
8325	R01AD13	ciclesonide	Decongestans, topical	stereotypies	[0]	[0]	NA
8326	R01AX02	retinol	Decongestans, topical	aphasia	0.87 (0.54-1.33) [21]	0.87 (0.42-1.62) [10]	[0]
8327	R01AX02	retinol	Decongestans, topical	high productivity speech or thought	[3]	[3]	[1]
8328	R01AX02	retinol	Decongestans, topical	incoherence	0.76 (0.38-1.36) [11]	[6]	[3]
8329	R01AX02	retinol	Decongestans, topical	low productivity speech or thought	[5]	[2]	[0]
8330	R01AX02	retinol	Decongestans, topical	motor control or execution	0.89 (0.56-1.34) [23]	0.43 (0.2-0.79) [10]	[4]
8331	R01AX02	retinol	Decongestans, topical	phonatory	1.59 (1.3-1.91) [111]	1.97 (1.23-3.01) [22]	[0]
8332	R01AX02	retinol	Decongestans, topical	prosody	[0]	[0]	[0]
8333	R01AX02	retinol	Decongestans, topical	reasoning abnormal	[0]	[0]	[0]
8334	R01AX02	retinol	Decongestans, topical	stereotypies	[0]	[0]	[0]
8335	R01AX03	ipratropium	Decongestans, topical	aphasia	0.93 (0.64-1.31) [33]	[9]	[0]
8336	R01AX03	ipratropium	Decongestans, topical	high productivity speech or thought	[3]	[6]	[1]
8337	R01AX03	ipratropium	Decongestans, topical	incoherence	0.7 (0.39-1.16) [15]	[7]	[2]
8338	R01AX03	ipratropium	Decongestans, topical	low productivity speech or thought	[7]	[5]	[0]
8339	R01AX03	ipratropium	Decongestans, topical	motor control or execution	0.63 (0.4-0.94) [24]	0.56 (0.27-1) [11]	[3]
8340	R01AX03	ipratropium	Decongestans, topical	phonatory	5.57 (5.11-6.06) [556]*	3.66 (2.51-5.16) [34]*	[4]
8341	R01AX03	ipratropium	Decongestans, topical	prosody	[0]	[0]	[0]
8342	R01AX03	ipratropium	Decongestans, topical	reasoning abnormal	[0]	[0]	[0]
8343	R01AX03	ipratropium	Decongestans, topical	stereotypies	[0]	[1]	[1]
8344	R01AX06	mupirocin	Decongestans, topical	aphasia	[3]	NA	NA
8345	R01AX06	mupirocin	Decongestans, topical	high productivity speech or thought	[0]	NA	NA
8346	R01AX06	mupirocin	Decongestans, topical	incoherence	[4]	NA	NA
8347	R01AX06	mupirocin	Decongestans, topical	low productivity speech or thought	[0]	NA	NA
8348	R01AX06	mupirocin	Decongestans, topical	motor control or execution	[1]	NA	NA
8349	R01AX06	mupirocin	Decongestans, topical	phonatory	1.94 (1.21-2.94) [22]	NA	NA
8350	R01AX06	mupirocin	Decongestans, topical	prosody	[0]	NA	NA
8351	R01AX06	mupirocin	Decongestans, topical	reasoning abnormal	[0]	NA	NA
8352	R01AX06	mupirocin	Decongestans, topical	stereotypies	[0]	NA	NA
8353	R01BA01	phenylpropanolamine	Decongestans, systemic	aphasia	[4]	NA	NA
8354	R01BA01	phenylpropanolamine	Decongestans, systemic	high productivity speech or thought	[0]	NA	NA
8355	R01BA01	phenylpropanolamine	Decongestans, systemic	incoherence	[1]	NA	NA
8356	R01BA01	phenylpropanolamine	Decongestans, systemic	low productivity speech or thought	[0]	NA	NA
8357	R01BA01	phenylpropanolamine	Decongestans, systemic	motor control or execution	[5]	NA	NA
8358	R01BA01	phenylpropanolamine	Decongestans, systemic	phonatory	[5]	NA	NA
8359	R01BA01	phenylpropanolamine	Decongestans, systemic	prosody	[0]	NA	NA
8360	R01BA01	phenylpropanolamine	Decongestans, systemic	reasoning abnormal	[0]	NA	NA
8361	R01BA01	phenylpropanolamine	Decongestans, systemic	stereotypies	[0]	NA	NA
8362	R01BA02	pseudoephedrine	Decongestans, systemic	aphasia	0.69 (0.39-1.12) [16]	[9]	NA
8363	R01BA02	pseudoephedrine	Decongestans, systemic	high productivity speech or thought	7.48 (4.34-12.04) [17]*	[8]	NA
8364	R01BA02	pseudoephedrine	Decongestans, systemic	incoherence	2.67 (1.88-3.69) [37]*	[7]	NA
8365	R01BA02	pseudoephedrine	Decongestans, systemic	low productivity speech or thought	[5]	[0]	NA
8366	R01BA02	pseudoephedrine	Decongestans, systemic	motor control or execution	0.96 (0.61-1.44) [24]	1.06 (0.5-1.96) [10]	NA
8367	R01BA02	pseudoephedrine	Decongestans, systemic	phonatory	1.21 (0.96-1.51) [82]	[6]	NA
8368	R01BA02	pseudoephedrine	Decongestans, systemic	prosody	[0]	[0]	NA
8369	R01BA02	pseudoephedrine	Decongestans, systemic	reasoning abnormal	[1]	[0]	NA
8370	R01BA02	pseudoephedrine	Decongestans, systemic	stereotypies	[3]	[0]	NA
8371	R02AA05	chlorhexidine	Throat preparations	aphasia	[4]	[0]	[0]
8372	R02AA05	chlorhexidine	Throat preparations	high productivity speech or thought	[1]	[0]	[0]
8373	R02AA05	chlorhexidine	Throat preparations	incoherence	[1]	[0]	[1]
8374	R02AA05	chlorhexidine	Throat preparations	low productivity speech or thought	[0]	[0]	[0]
8375	R02AA05	chlorhexidine	Throat preparations	motor control or execution	[1]	5.31 (2.79-9.23) [13]*	[8]
8376	R02AA05	chlorhexidine	Throat preparations	phonatory	1.03 (0.61-1.63) [18]	[0]	[0]
8377	R02AA05	chlorhexidine	Throat preparations	prosody	[0]	[0]	[0]
8378	R02AA05	chlorhexidine	Throat preparations	reasoning abnormal	[0]	[0]	[0]
8379	R02AA05	chlorhexidine	Throat preparations	stereotypies	[0]	[0]	[0]
8380	R02AA16	benzalkonium	Throat preparations	aphasia	[1]	NA	NA
8381	R02AA16	benzalkonium	Throat preparations	high productivity speech or thought	[0]	NA	NA
8382	R02AA16	benzalkonium	Throat preparations	incoherence	[0]	NA	NA
8383	R02AA16	benzalkonium	Throat preparations	low productivity speech or thought	[0]	NA	NA
8384	R02AA16	benzalkonium	Throat preparations	motor control or execution	[3]	NA	NA
8385	R02AA16	benzalkonium	Throat preparations	phonatory	[6]	NA	NA
8386	R02AA16	benzalkonium	Throat preparations	prosody	[0]	NA	NA
8387	R02AA16	benzalkonium	Throat preparations	reasoning abnormal	[0]	NA	NA
8388	R02AA16	benzalkonium	Throat preparations	stereotypies	[0]	NA	NA
8389	R03AC02	salbutamol	Adrenergics, inhalant	aphasia	0.96 (0.82-1.13) [159]	0.97 (0.7-1.32) [43]	[1]
8390	R03AC02	salbutamol	Adrenergics, inhalant	high productivity speech or thought	1.73 (1.14-2.51) [28]	0.64 (0.44-0.91) [33]	[9]
8391	R03AC02	salbutamol	Adrenergics, inhalant	incoherence	1.23 (1.02-1.47) [121]	0.58 (0.43-0.77) [54]	[9]
8392	R03AC02	salbutamol	Adrenergics, inhalant	low productivity speech or thought	0.86 (0.52-1.33) [20]	0.51 (0.26-0.91) [12]	[4]
8393	R03AC02	salbutamol	Adrenergics, inhalant	motor control or execution	0.73 (0.61-0.87) [130]	0.97 (0.77-1.21) [87]	1.6 (1.09-2.28) [32]
8394	R03AC02	salbutamol	Adrenergics, inhalant	phonatory	5.52 (5.29-5.76) [2434]*	3.05 (2.5-3.68) [123]*	[6]
8395	R03AC02	salbutamol	Adrenergics, inhalant	prosody	[0]	[0]	[0]
8396	R03AC02	salbutamol	Adrenergics, inhalant	reasoning abnormal	[0]	[1]	[0]
8397	R03AC02	salbutamol	Adrenergics, inhalant	stereotypies	[3]	[2]	[1]
8398	R03AC03	terbutaline	Adrenergics, inhalant	aphasia	[9]	[1]	NA
8399	R03AC03	terbutaline	Adrenergics, inhalant	high productivity speech or thought	[2]	[0]	NA
8400	R03AC03	terbutaline	Adrenergics, inhalant	incoherence	[6]	[1]	NA
8401	R03AC03	terbutaline	Adrenergics, inhalant	low productivity speech or thought	[0]	[0]	NA
8402	R03AC03	terbutaline	Adrenergics, inhalant	motor control or execution	[4]	[0]	NA
8403	R03AC03	terbutaline	Adrenergics, inhalant	phonatory	3.46 (2.36-4.91) [32]*	[4]	NA
8404	R03AC03	terbutaline	Adrenergics, inhalant	prosody	[0]	[0]	NA
8405	R03AC03	terbutaline	Adrenergics, inhalant	reasoning abnormal	[0]	[5]	NA
8406	R03AC03	terbutaline	Adrenergics, inhalant	stereotypies	[0]	[1]	NA
8407	R03AC08	pirbuterol	Adrenergics, inhalant	aphasia	[2]	NA	NA
8408	R03AC08	pirbuterol	Adrenergics, inhalant	high productivity speech or thought	[0]	NA	NA
8409	R03AC08	pirbuterol	Adrenergics, inhalant	incoherence	[0]	NA	NA
8410	R03AC08	pirbuterol	Adrenergics, inhalant	low productivity speech or thought	[0]	NA	NA
8411	R03AC08	pirbuterol	Adrenergics, inhalant	motor control or execution	[1]	NA	NA
8412	R03AC08	pirbuterol	Adrenergics, inhalant	phonatory	16.71 (10.96-24.52) [28]*	NA	NA
8413	R03AC08	pirbuterol	Adrenergics, inhalant	prosody	[0]	NA	NA
8414	R03AC08	pirbuterol	Adrenergics, inhalant	reasoning abnormal	[0]	NA	NA
8415	R03AC08	pirbuterol	Adrenergics, inhalant	stereotypies	[0]	NA	NA
8416	R03AC11	tulobuterol	Adrenergics, inhalant	aphasia	[1]	NA	NA
8417	R03AC11	tulobuterol	Adrenergics, inhalant	high productivity speech or thought	[1]	NA	NA
8418	R03AC11	tulobuterol	Adrenergics, inhalant	incoherence	[0]	NA	NA
8419	R03AC11	tulobuterol	Adrenergics, inhalant	low productivity speech or thought	[0]	NA	NA
8420	R03AC11	tulobuterol	Adrenergics, inhalant	motor control or execution	[1]	NA	NA
8421	R03AC11	tulobuterol	Adrenergics, inhalant	phonatory	[6]	NA	NA
8422	R03AC11	tulobuterol	Adrenergics, inhalant	prosody	[0]	NA	NA
8423	R03AC11	tulobuterol	Adrenergics, inhalant	reasoning abnormal	[0]	NA	NA
8424	R03AC11	tulobuterol	Adrenergics, inhalant	stereotypies	[0]	NA	NA
8425	R03AC12	salmeterol	Adrenergics, inhalant	aphasia	1.17 (0.96-1.4) [117]	0.87 (0.48-1.44) [15]	[1]
8426	R03AC12	salmeterol	Adrenergics, inhalant	high productivity speech or thought	[6]	0.86 (0.5-1.39) [17]	[2]
8427	R03AC12	salmeterol	Adrenergics, inhalant	incoherence	1.18 (0.92-1.49) [71]	0.79 (0.52-1.15) [28]	[4]
8428	R03AC12	salmeterol	Adrenergics, inhalant	low productivity speech or thought	[8]	1.24 (0.62-2.25) [11]	[2]
8429	R03AC12	salmeterol	Adrenergics, inhalant	motor control or execution	0.56 (0.43-0.72) [61]	0.95 (0.65-1.34) [33]	2.1 (1.16-3.51) [15]
8430	R03AC12	salmeterol	Adrenergics, inhalant	phonatory	12.16 (11.71-12.63) [3099]*	2.91 (2.13-3.9) [48]*	[1]
8431	R03AC12	salmeterol	Adrenergics, inhalant	prosody	[0]	[0]	[0]
8432	R03AC12	salmeterol	Adrenergics, inhalant	reasoning abnormal	[2]	[5]	[0]
8433	R03AC12	salmeterol	Adrenergics, inhalant	stereotypies	[2]	[0]	[0]
8434	R03AC13	formoterol	Adrenergics, inhalant	aphasia	0.85 (0.65-1.08) [65]	[6]	[0]
8435	R03AC13	formoterol	Adrenergics, inhalant	high productivity speech or thought	2.25 (1.3-3.63) [17]	[6]	[1]
8436	R03AC13	formoterol	Adrenergics, inhalant	incoherence	1.53 (1.19-1.94) [70]	0.83 (0.52-1.26) [22]	[9]
8437	R03AC13	formoterol	Adrenergics, inhalant	low productivity speech or thought	[9]	[5]	[0]
8438	R03AC13	formoterol	Adrenergics, inhalant	motor control or execution	0.64 (0.48-0.84) [53]	0.92 (0.59-1.38) [24]	[1]
8439	R03AC13	formoterol	Adrenergics, inhalant	phonatory	8.93 (8.51-9.37) [1829]*	6.72 (5.26-8.47) [79]*	[3]
8440	R03AC13	formoterol	Adrenergics, inhalant	prosody	[1]	[0]	[0]
8441	R03AC13	formoterol	Adrenergics, inhalant	reasoning abnormal	[2]	[0]	[0]
8442	R03AC13	formoterol	Adrenergics, inhalant	stereotypies	[0]	[0]	[0]
8443	R03AC16	procaterol	Adrenergics, inhalant	aphasia	[0]	NA	NA
8444	R03AC16	procaterol	Adrenergics, inhalant	high productivity speech or thought	[0]	NA	NA
8445	R03AC16	procaterol	Adrenergics, inhalant	incoherence	[0]	NA	NA
8446	R03AC16	procaterol	Adrenergics, inhalant	low productivity speech or thought	[0]	NA	NA
8447	R03AC16	procaterol	Adrenergics, inhalant	motor control or execution	[1]	NA	NA
8448	R03AC16	procaterol	Adrenergics, inhalant	phonatory	5.57 (3.22-8.98) [17]*	NA	NA
8449	R03AC16	procaterol	Adrenergics, inhalant	prosody	[0]	NA	NA
8450	R03AC16	procaterol	Adrenergics, inhalant	reasoning abnormal	[0]	NA	NA
8451	R03AC16	procaterol	Adrenergics, inhalant	stereotypies	[0]	NA	NA
8452	R03AC18	indacaterol	Adrenergics, inhalant	aphasia	2.02 (1.15-3.29) [16]	NA	NA
8453	R03AC18	indacaterol	Adrenergics, inhalant	high productivity speech or thought	[0]	NA	NA
8454	R03AC18	indacaterol	Adrenergics, inhalant	incoherence	[7]	NA	NA
8455	R03AC18	indacaterol	Adrenergics, inhalant	low productivity speech or thought	[0]	NA	NA
8456	R03AC18	indacaterol	Adrenergics, inhalant	motor control or execution	[8]	NA	NA
8457	R03AC18	indacaterol	Adrenergics, inhalant	phonatory	3.45 (2.73-4.32) [79]*	NA	NA
8458	R03AC18	indacaterol	Adrenergics, inhalant	prosody	[0]	NA	NA
8459	R03AC18	indacaterol	Adrenergics, inhalant	reasoning abnormal	[0]	NA	NA
8460	R03AC18	indacaterol	Adrenergics, inhalant	stereotypies	[0]	NA	NA
8461	R03AC19	olodaterol	Adrenergics, inhalant	aphasia	[1]	NA	NA
8462	R03AC19	olodaterol	Adrenergics, inhalant	high productivity speech or thought	[0]	NA	NA
8463	R03AC19	olodaterol	Adrenergics, inhalant	incoherence	[1]	NA	NA
8464	R03AC19	olodaterol	Adrenergics, inhalant	low productivity speech or thought	[0]	NA	NA
8465	R03AC19	olodaterol	Adrenergics, inhalant	motor control or execution	[2]	NA	NA
8466	R03AC19	olodaterol	Adrenergics, inhalant	phonatory	4.96 (3.71-6.52) [53]*	NA	NA
8467	R03AC19	olodaterol	Adrenergics, inhalant	prosody	[0]	NA	NA
8468	R03AC19	olodaterol	Adrenergics, inhalant	reasoning abnormal	[0]	NA	NA
8469	R03AC19	olodaterol	Adrenergics, inhalant	stereotypies	[0]	NA	NA
8470	R03AK10	vilanterol	Adrenergics, inhalant	aphasia	0.5 (0.3-0.77) [20]	[0]	NA
8471	R03AK10	vilanterol	Adrenergics, inhalant	high productivity speech or thought	[2]	[0]	NA
8472	R03AK10	vilanterol	Adrenergics, inhalant	incoherence	0.58 (0.32-0.98) [14]	[0]	NA
8473	R03AK10	vilanterol	Adrenergics, inhalant	low productivity speech or thought	[9]	[0]	NA
8474	R03AK10	vilanterol	Adrenergics, inhalant	motor control or execution	[6]	[3]	NA
8475	R03AK10	vilanterol	Adrenergics, inhalant	phonatory	10.82 (10.18-11.49) [1162]*	[6]	NA
8476	R03AK10	vilanterol	Adrenergics, inhalant	prosody	[0]	[0]	NA
8477	R03AK10	vilanterol	Adrenergics, inhalant	reasoning abnormal	[0]	[0]	NA
8478	R03AK10	vilanterol	Adrenergics, inhalant	stereotypies	[1]	[0]	NA
8479	R03BB04	tiotropium	Other drugs for obstructive diseases, inhalant	aphasia	0.57 (0.43-0.74) [56]	[7]	[0]
8480	R03BB04	tiotropium	Other drugs for obstructive diseases, inhalant	high productivity speech or thought	[9]	[6]	[1]
8481	R03BB04	tiotropium	Other drugs for obstructive diseases, inhalant	incoherence	0.66 (0.47-0.91) [39]	0.57 (0.33-0.94) [16]	[4]
8482	R03BB04	tiotropium	Other drugs for obstructive diseases, inhalant	low productivity speech or thought	[8]	[4]	[0]
8483	R03BB04	tiotropium	Other drugs for obstructive diseases, inhalant	motor control or execution	0.48 (0.36-0.63) [51]	0.66 (0.39-1.04) [18]	2.01 (0.95-3.75) [10]
8484	R03BB04	tiotropium	Other drugs for obstructive diseases, inhalant	phonatory	6.42 (6.11-6.75) [1703]*	6.08 (4.73-7.7) [75]*	[1]
8485	R03BB04	tiotropium	Other drugs for obstructive diseases, inhalant	prosody	[0]	[0]	[0]
8486	R03BB04	tiotropium	Other drugs for obstructive diseases, inhalant	reasoning abnormal	[0]	[0]	[0]
8487	R03BB04	tiotropium	Other drugs for obstructive diseases, inhalant	stereotypies	[0]	[0]	[0]
8488	R03BB05	aclidinium	Other drugs for obstructive diseases, inhalant	aphasia	[0]	NA	NA
8489	R03BB05	aclidinium	Other drugs for obstructive diseases, inhalant	high productivity speech or thought	[1]	NA	NA
8490	R03BB05	aclidinium	Other drugs for obstructive diseases, inhalant	incoherence	2.92 (1.4-5.38) [10]	NA	NA
8491	R03BB05	aclidinium	Other drugs for obstructive diseases, inhalant	low productivity speech or thought	[1]	NA	NA
8492	R03BB05	aclidinium	Other drugs for obstructive diseases, inhalant	motor control or execution	[1]	NA	NA
8493	R03BB05	aclidinium	Other drugs for obstructive diseases, inhalant	phonatory	9.94 (8.42-11.66) [159]*	NA	NA
8494	R03BB05	aclidinium	Other drugs for obstructive diseases, inhalant	prosody	[0]	NA	NA
8495	R03BB05	aclidinium	Other drugs for obstructive diseases, inhalant	reasoning abnormal	[0]	NA	NA
8496	R03BB05	aclidinium	Other drugs for obstructive diseases, inhalant	stereotypies	[0]	NA	NA
8497	R03BB07	umeclidinium	Other drugs for obstructive diseases, inhalant	aphasia	0.41 (0.2-0.77) [10]	NA	NA
8498	R03BB07	umeclidinium	Other drugs for obstructive diseases, inhalant	high productivity speech or thought	[0]	NA	NA
8499	R03BB07	umeclidinium	Other drugs for obstructive diseases, inhalant	incoherence	[9]	NA	NA
8500	R03BB07	umeclidinium	Other drugs for obstructive diseases, inhalant	low productivity speech or thought	[6]	NA	NA
8501	R03BB07	umeclidinium	Other drugs for obstructive diseases, inhalant	motor control or execution	[1]	NA	NA
8502	R03BB07	umeclidinium	Other drugs for obstructive diseases, inhalant	phonatory	8.12 (7.43-8.86) [541]*	NA	NA
8503	R03BB07	umeclidinium	Other drugs for obstructive diseases, inhalant	prosody	[0]	NA	NA
8504	R03BB07	umeclidinium	Other drugs for obstructive diseases, inhalant	reasoning abnormal	[0]	NA	NA
8505	R03BB07	umeclidinium	Other drugs for obstructive diseases, inhalant	stereotypies	[0]	NA	NA
8506	R03DA04	theophylline	Other drugs for obstructive diseases	aphasia	1.2 (0.59-2.15) [11]	[3]	NA
8507	R03DA04	theophylline	Other drugs for obstructive diseases	high productivity speech or thought	[4]	[1]	NA
8508	R03DA04	theophylline	Other drugs for obstructive diseases	incoherence	[6]	[2]	NA
8509	R03DA04	theophylline	Other drugs for obstructive diseases	low productivity speech or thought	[1]	[2]	NA
8510	R03DA04	theophylline	Other drugs for obstructive diseases	motor control or execution	1.52 (0.85-2.52) [15]	[7]	NA
8511	R03DA04	theophylline	Other drugs for obstructive diseases	phonatory	3.21 (2.56-3.98) [85]*	4.97 (2.36-9.26) [10]	NA
8512	R03DA04	theophylline	Other drugs for obstructive diseases	prosody	[0]	[0]	NA
8513	R03DA04	theophylline	Other drugs for obstructive diseases	reasoning abnormal	[0]	[0]	NA
8514	R03DA04	theophylline	Other drugs for obstructive diseases	stereotypies	[0]	[0]	NA
8515	R03DA05	aminophylline	Other drugs for obstructive diseases	aphasia	[3]	NA	NA
8516	R03DA05	aminophylline	Other drugs for obstructive diseases	high productivity speech or thought	[1]	NA	NA
8517	R03DA05	aminophylline	Other drugs for obstructive diseases	incoherence	[3]	NA	NA
8518	R03DA05	aminophylline	Other drugs for obstructive diseases	low productivity speech or thought	[0]	NA	NA
8519	R03DA05	aminophylline	Other drugs for obstructive diseases	motor control or execution	[4]	NA	NA
8520	R03DA05	aminophylline	Other drugs for obstructive diseases	phonatory	4.02 (2.28-6.56) [16]	NA	NA
8521	R03DA05	aminophylline	Other drugs for obstructive diseases	prosody	[0]	NA	NA
8522	R03DA05	aminophylline	Other drugs for obstructive diseases	reasoning abnormal	[0]	NA	NA
8523	R03DA05	aminophylline	Other drugs for obstructive diseases	stereotypies	[0]	NA	NA
8524	R03DA08	bamifylline	Other drugs for obstructive diseases	aphasia	[2]	NA	NA
8525	R03DA08	bamifylline	Other drugs for obstructive diseases	high productivity speech or thought	[0]	NA	NA
8526	R03DA08	bamifylline	Other drugs for obstructive diseases	incoherence	[0]	NA	NA
8527	R03DA08	bamifylline	Other drugs for obstructive diseases	low productivity speech or thought	[0]	NA	NA
8528	R03DA08	bamifylline	Other drugs for obstructive diseases	motor control or execution	[1]	NA	NA
8529	R03DA08	bamifylline	Other drugs for obstructive diseases	phonatory	17.81 (9.01-31.95) [12]*	NA	NA
8530	R03DA08	bamifylline	Other drugs for obstructive diseases	prosody	[0]	NA	NA
8531	R03DA08	bamifylline	Other drugs for obstructive diseases	reasoning abnormal	[0]	NA	NA
8532	R03DA08	bamifylline	Other drugs for obstructive diseases	stereotypies	[0]	NA	NA
8533	R03DC01	zafirlukast	Other drugs for obstructive diseases	aphasia	[0]	NA	NA
8534	R03DC01	zafirlukast	Other drugs for obstructive diseases	high productivity speech or thought	[0]	NA	NA
8535	R03DC01	zafirlukast	Other drugs for obstructive diseases	incoherence	[2]	NA	NA
8536	R03DC01	zafirlukast	Other drugs for obstructive diseases	low productivity speech or thought	[1]	NA	NA
8537	R03DC01	zafirlukast	Other drugs for obstructive diseases	motor control or execution	[0]	NA	NA
8538	R03DC01	zafirlukast	Other drugs for obstructive diseases	phonatory	7.71 (5.05-11.3) [27]*	NA	NA
8539	R03DC01	zafirlukast	Other drugs for obstructive diseases	prosody	[0]	NA	NA
8540	R03DC01	zafirlukast	Other drugs for obstructive diseases	reasoning abnormal	[0]	NA	NA
8541	R03DC01	zafirlukast	Other drugs for obstructive diseases	stereotypies	[0]	NA	NA
8542	R03DC02	pranlukast	Other drugs for obstructive diseases	aphasia	[3]	NA	NA
8543	R03DC02	pranlukast	Other drugs for obstructive diseases	high productivity speech or thought	[0]	NA	NA
8544	R03DC02	pranlukast	Other drugs for obstructive diseases	incoherence	[0]	NA	NA
8545	R03DC02	pranlukast	Other drugs for obstructive diseases	low productivity speech or thought	[1]	NA	NA
8546	R03DC02	pranlukast	Other drugs for obstructive diseases	motor control or execution	[1]	NA	NA
8547	R03DC02	pranlukast	Other drugs for obstructive diseases	phonatory	[9]	NA	NA
8548	R03DC02	pranlukast	Other drugs for obstructive diseases	prosody	[0]	NA	NA
8549	R03DC02	pranlukast	Other drugs for obstructive diseases	reasoning abnormal	[0]	NA	NA
8550	R03DC02	pranlukast	Other drugs for obstructive diseases	stereotypies	[0]	NA	NA
8551	R03DC03	montelukast	Other drugs for obstructive diseases	aphasia	1.04 (0.8-1.33) [64]	1.05 (0.64-1.63) [20]	[1]
8552	R03DC03	montelukast	Other drugs for obstructive diseases	high productivity speech or thought	3.31 (2.01-5.14) [20]	0.59 (0.31-1.02) [13]	[2]
8553	R03DC03	montelukast	Other drugs for obstructive diseases	incoherence	5.58 (4.82-6.43) [200]*	0.76 (0.51-1.1) [30]	[8]
8554	R03DC03	montelukast	Other drugs for obstructive diseases	low productivity speech or thought	[5]	1.44 (0.78-2.44) [14]	[2]
8555	R03DC03	montelukast	Other drugs for obstructive diseases	motor control or execution	1.41 (1.14-1.73) [93]	0.77 (0.52-1.11) [30]	[3]
8556	R03DC03	montelukast	Other drugs for obstructive diseases	phonatory	4.93 (4.6-5.29) [852]*	3.39 (2.57-4.4) [61]*	[3]
8557	R03DC03	montelukast	Other drugs for obstructive diseases	prosody	[0]	[0]	[0]
8558	R03DC03	montelukast	Other drugs for obstructive diseases	reasoning abnormal	[2]	[0]	[0]
8559	R03DC03	montelukast	Other drugs for obstructive diseases	stereotypies	[4]	[0]	[0]
8560	R03DX05	omalizumab	Other drugs for obstructive diseases	aphasia	0.51 (0.31-0.78) [21]	[2]	NA
8561	R03DX05	omalizumab	Other drugs for obstructive diseases	high productivity speech or thought	[2]	[1]	NA
8562	R03DX05	omalizumab	Other drugs for obstructive diseases	incoherence	0.49 (0.25-0.85) [12]	[5]	NA
8563	R03DX05	omalizumab	Other drugs for obstructive diseases	low productivity speech or thought	[4]	[1]	NA
8564	R03DX05	omalizumab	Other drugs for obstructive diseases	motor control or execution	0.61 (0.4-0.89) [27]	[1]	NA
8565	R03DX05	omalizumab	Other drugs for obstructive diseases	phonatory	4.66 (4.26-5.08) [537]*	9.11 (4.79-15.83) [13]*	NA
8566	R03DX05	omalizumab	Other drugs for obstructive diseases	prosody	[0]	[0]	NA
8567	R03DX05	omalizumab	Other drugs for obstructive diseases	reasoning abnormal	[0]	[0]	NA
8568	R03DX05	omalizumab	Other drugs for obstructive diseases	stereotypies	[0]	[0]	NA
8569	R03DX07	roflumilast	Other drugs for obstructive diseases	aphasia	[0]	NA	NA
8570	R03DX07	roflumilast	Other drugs for obstructive diseases	high productivity speech or thought	[0]	NA	NA
8571	R03DX07	roflumilast	Other drugs for obstructive diseases	incoherence	[2]	NA	NA
8572	R03DX07	roflumilast	Other drugs for obstructive diseases	low productivity speech or thought	[0]	NA	NA
8573	R03DX07	roflumilast	Other drugs for obstructive diseases	motor control or execution	[1]	NA	NA
8574	R03DX07	roflumilast	Other drugs for obstructive diseases	phonatory	[9]	NA	NA
8575	R03DX07	roflumilast	Other drugs for obstructive diseases	prosody	[0]	NA	NA
8576	R03DX07	roflumilast	Other drugs for obstructive diseases	reasoning abnormal	[0]	NA	NA
8577	R03DX07	roflumilast	Other drugs for obstructive diseases	stereotypies	[0]	NA	NA
8578	R03DX09	mepolizumab	Other drugs for obstructive diseases	aphasia	0.75 (0.41-1.27) [14]	NA	NA
8579	R03DX09	mepolizumab	Other drugs for obstructive diseases	high productivity speech or thought	[0]	NA	NA
8580	R03DX09	mepolizumab	Other drugs for obstructive diseases	incoherence	[2]	NA	NA
8581	R03DX09	mepolizumab	Other drugs for obstructive diseases	low productivity speech or thought	[0]	NA	NA
8582	R03DX09	mepolizumab	Other drugs for obstructive diseases	motor control or execution	1 (0.61-1.55) [20]	NA	NA
8583	R03DX09	mepolizumab	Other drugs for obstructive diseases	phonatory	3.15 (2.69-3.67) [168]*	NA	NA
8584	R03DX09	mepolizumab	Other drugs for obstructive diseases	prosody	[0]	NA	NA
8585	R03DX09	mepolizumab	Other drugs for obstructive diseases	reasoning abnormal	[0]	NA	NA
8586	R03DX09	mepolizumab	Other drugs for obstructive diseases	stereotypies	[0]	NA	NA
8587	R03DX10	benralizumab	Other drugs for obstructive diseases	aphasia	[5]	NA	NA
8588	R03DX10	benralizumab	Other drugs for obstructive diseases	high productivity speech or thought	[0]	NA	NA
8589	R03DX10	benralizumab	Other drugs for obstructive diseases	incoherence	[1]	NA	NA
8590	R03DX10	benralizumab	Other drugs for obstructive diseases	low productivity speech or thought	[1]	NA	NA
8591	R03DX10	benralizumab	Other drugs for obstructive diseases	motor control or execution	[5]	NA	NA
8592	R03DX10	benralizumab	Other drugs for obstructive diseases	phonatory	2.75 (2-3.69) [45]*	NA	NA
8593	R03DX10	benralizumab	Other drugs for obstructive diseases	prosody	[0]	NA	NA
8594	R03DX10	benralizumab	Other drugs for obstructive diseases	reasoning abnormal	[0]	NA	NA
8595	R03DX10	benralizumab	Other drugs for obstructive diseases	stereotypies	[0]	NA	NA
8596	R05CA03	guaifenesin	Expectorants	aphasia	1.13 (0.64-1.84) [16]	[7]	NA
8597	R05CA03	guaifenesin	Expectorants	high productivity speech or thought	[6]	[2]	NA
8598	R05CA03	guaifenesin	Expectorants	incoherence	3.43 (2.29-4.93) [29]*	[8]	NA
8599	R05CA03	guaifenesin	Expectorants	low productivity speech or thought	[4]	[3]	NA
8600	R05CA03	guaifenesin	Expectorants	motor control or execution	1.58 (1.01-2.35) [24]	1.99 (1.17-3.18) [18]	NA
8601	R05CA03	guaifenesin	Expectorants	phonatory	3.18 (2.66-3.79) [130]*	2.95 (1.56-5.08) [13]	NA
8602	R05CA03	guaifenesin	Expectorants	prosody	[0]	[0]	NA
8603	R05CA03	guaifenesin	Expectorants	reasoning abnormal	[0]	[1]	NA
8604	R05CA03	guaifenesin	Expectorants	stereotypies	[0]	[0]	NA
8605	R05CB01	acetylcysteine	Expectorants	aphasia	[4]	[2]	[1]
8606	R05CB01	acetylcysteine	Expectorants	high productivity speech or thought	[0]	[1]	[1]
8607	R05CB01	acetylcysteine	Expectorants	incoherence	[1]	[3]	[2]
8608	R05CB01	acetylcysteine	Expectorants	low productivity speech or thought	[1]	[0]	[1]
8609	R05CB01	acetylcysteine	Expectorants	motor control or execution	[9]	[4]	[5]
8610	R05CB01	acetylcysteine	Expectorants	phonatory	1.92 (1.25-2.83) [26]	[1]	[0]
8611	R05CB01	acetylcysteine	Expectorants	prosody	[0]	[0]	[0]
8612	R05CB01	acetylcysteine	Expectorants	reasoning abnormal	[1]	[1]	[1]
8613	R05CB01	acetylcysteine	Expectorants	stereotypies	[0]	[0]	[0]
8614	R05CB03	carbocisteine	Expectorants	aphasia	[4]	NA	NA
8615	R05CB03	carbocisteine	Expectorants	high productivity speech or thought	[2]	NA	NA
8616	R05CB03	carbocisteine	Expectorants	incoherence	[0]	NA	NA
8617	R05CB03	carbocisteine	Expectorants	low productivity speech or thought	[3]	NA	NA
8618	R05CB03	carbocisteine	Expectorants	motor control or execution	2.59 (1.33-4.53) [12]	NA	NA
8619	R05CB03	carbocisteine	Expectorants	phonatory	1.74 (1.09-2.65) [22]	NA	NA
8620	R05CB03	carbocisteine	Expectorants	prosody	[0]	NA	NA
8621	R05CB03	carbocisteine	Expectorants	reasoning abnormal	[0]	NA	NA
8622	R05CB03	carbocisteine	Expectorants	stereotypies	[0]	NA	NA
8623	R05CB05	mesna	Expectorants	aphasia	2.43 (1.38-3.95) [16]	NA	NA
8624	R05CB05	mesna	Expectorants	high productivity speech or thought	[2]	NA	NA
8625	R05CB05	mesna	Expectorants	incoherence	[5]	NA	NA
8626	R05CB05	mesna	Expectorants	low productivity speech or thought	[3]	NA	NA
8627	R05CB05	mesna	Expectorants	motor control or execution	1.41 (0.67-2.59) [10]	NA	NA
8628	R05CB05	mesna	Expectorants	phonatory	[3]	NA	NA
8629	R05CB05	mesna	Expectorants	prosody	[0]	NA	NA
8630	R05CB05	mesna	Expectorants	reasoning abnormal	[0]	NA	NA
8631	R05CB05	mesna	Expectorants	stereotypies	[2]	NA	NA
8632	R05CB06	ambroxol	Expectorants	aphasia	[4]	NA	NA
8633	R05CB06	ambroxol	Expectorants	high productivity speech or thought	[2]	NA	NA
8634	R05CB06	ambroxol	Expectorants	incoherence	[6]	NA	NA
8635	R05CB06	ambroxol	Expectorants	low productivity speech or thought	[0]	NA	NA
8636	R05CB06	ambroxol	Expectorants	motor control or execution	[7]	NA	NA
8637	R05CB06	ambroxol	Expectorants	phonatory	1.85 (1.11-2.9) [19]	NA	NA
8638	R05CB06	ambroxol	Expectorants	prosody	[0]	NA	NA
8639	R05CB06	ambroxol	Expectorants	reasoning abnormal	[0]	NA	NA
8640	R05CB06	ambroxol	Expectorants	stereotypies	[0]	NA	NA
8641	R05CB13	dornase alfa	Expectorants	aphasia	[6]	NA	NA
8642	R05CB13	dornase alfa	Expectorants	high productivity speech or thought	[0]	NA	NA
8643	R05CB13	dornase alfa	Expectorants	incoherence	[2]	NA	NA
8644	R05CB13	dornase alfa	Expectorants	low productivity speech or thought	[0]	NA	NA
8645	R05CB13	dornase alfa	Expectorants	motor control or execution	[2]	NA	NA
8646	R05CB13	dornase alfa	Expectorants	phonatory	2.26 (1.84-2.75) [103]*	NA	NA
8647	R05CB13	dornase alfa	Expectorants	prosody	[0]	NA	NA
8648	R05CB13	dornase alfa	Expectorants	reasoning abnormal	[0]	NA	NA
8649	R05CB13	dornase alfa	Expectorants	stereotypies	[0]	NA	NA
8650	R05CB16	mannitol	Expectorants	aphasia	[2]	NA	NA
8651	R05CB16	mannitol	Expectorants	high productivity speech or thought	[0]	NA	NA
8652	R05CB16	mannitol	Expectorants	incoherence	[2]	NA	NA
8653	R05CB16	mannitol	Expectorants	low productivity speech or thought	[0]	NA	NA
8654	R05CB16	mannitol	Expectorants	motor control or execution	[6]	NA	NA
8655	R05CB16	mannitol	Expectorants	phonatory	[2]	NA	NA
8656	R05CB16	mannitol	Expectorants	prosody	[0]	NA	NA
8657	R05CB16	mannitol	Expectorants	reasoning abnormal	[0]	NA	NA
8658	R05CB16	mannitol	Expectorants	stereotypies	[0]	NA	NA
8659	R05DA03	hydrocodone	Cough suppressants	aphasia	0.95 (0.49-1.67) [12]	0.92 (0.64-1.29) [36]	[3]
8660	R05DA03	hydrocodone	Cough suppressants	high productivity speech or thought	[2]	0.9 (0.64-1.23) [40]	[9]
8661	R05DA03	hydrocodone	Cough suppressants	incoherence	1.72 (0.91-2.95) [13]	0.98 (0.77-1.23) [78]	[4]
8662	R05DA03	hydrocodone	Cough suppressants	low productivity speech or thought	[1]	0.69 (0.37-1.17) [14]	[4]
8663	R05DA03	hydrocodone	Cough suppressants	motor control or execution	1.26 (0.73-2.02) [17]	0.91 (0.71-1.16) [72]	[2]
8664	R05DA03	hydrocodone	Cough suppressants	phonatory	1.69 (1.3-2.18) [62]	1.94 (1.5-2.46) [72]*	[5]
8665	R05DA03	hydrocodone	Cough suppressants	prosody	[0]	[0]	[0]
8666	R05DA03	hydrocodone	Cough suppressants	reasoning abnormal	[1]	[1]	[1]
8667	R05DA03	hydrocodone	Cough suppressants	stereotypies	[0]	[1]	[0]
8668	R05DA04	codeine	Cough suppressants	aphasia	[4]	3.61 (2.59-4.91) [43]*	23.94 (15.69-35.33) [30]*
8669	R05DA04	codeine	Cough suppressants	high productivity speech or thought	[1]	[8]	[2]
8670	R05DA04	codeine	Cough suppressants	incoherence	[5]	1.11 (0.73-1.61) [28]	[6]
8671	R05DA04	codeine	Cough suppressants	low productivity speech or thought	[0]	[6]	[0]
8672	R05DA04	codeine	Cough suppressants	motor control or execution	1.21 (0.6-2.17) [11]	1.12 (0.74-1.63) [28]	2.1 (1.04-3.81) [11]
8673	R05DA04	codeine	Cough suppressants	phonatory	1.54 (1.09-2.12) [38]	1.23 (0.68-2.04) [15]	[2]
8674	R05DA04	codeine	Cough suppressants	prosody	[0]	[0]	[0]
8675	R05DA04	codeine	Cough suppressants	reasoning abnormal	[0]	[0]	[0]
8676	R05DA04	codeine	Cough suppressants	stereotypies	[0]	[0]	[0]
8677	R05DA09	dextromethorphan	Cough suppressants	aphasia	1.06 (0.56-1.82) [13]	[7]	[1]
8678	R05DA09	dextromethorphan	Cough suppressants	high productivity speech or thought	[6]	[4]	[2]
8679	R05DA09	dextromethorphan	Cough suppressants	incoherence	3.43 (2.21-5.07) [25]*	[2]	[0]
8680	R05DA09	dextromethorphan	Cough suppressants	low productivity speech or thought	[7]	[1]	[0]
8681	R05DA09	dextromethorphan	Cough suppressants	motor control or execution	3.77 (2.78-4.99) [49]*	2.78 (1.54-4.63) [15]	[3]
8682	R05DA09	dextromethorphan	Cough suppressants	phonatory	1.06 (0.75-1.46) [38]	[6]	[4]
8683	R05DA09	dextromethorphan	Cough suppressants	prosody	[0]	[0]	[0]
8684	R05DA09	dextromethorphan	Cough suppressants	reasoning abnormal	[0]	[1]	[0]
8685	R05DA09	dextromethorphan	Cough suppressants	stereotypies	[3]	[0]	[0]
8686	R05DB01	benzonatate	Cough suppressants	aphasia	[2]	[1]	NA
8687	R05DB01	benzonatate	Cough suppressants	high productivity speech or thought	[0]	[3]	NA
8688	R05DB01	benzonatate	Cough suppressants	incoherence	[3]	[1]	NA
8689	R05DB01	benzonatate	Cough suppressants	low productivity speech or thought	[2]	[0]	NA
8690	R05DB01	benzonatate	Cough suppressants	motor control or execution	[2]	[1]	NA
8691	R05DB01	benzonatate	Cough suppressants	phonatory	3.77 (2.63-5.24) [36]*	[6]	NA
8692	R05DB01	benzonatate	Cough suppressants	prosody	[0]	[0]	NA
8693	R05DB01	benzonatate	Cough suppressants	reasoning abnormal	[0]	[0]	NA
8694	R05DB01	benzonatate	Cough suppressants	stereotypies	[0]	[0]	NA
8695	R05DB24	tipepidine	Cough suppressants	aphasia	[1]	NA	NA
8696	R05DB24	tipepidine	Cough suppressants	high productivity speech or thought	[2]	NA	NA
8697	R05DB24	tipepidine	Cough suppressants	incoherence	[0]	NA	NA
8698	R05DB24	tipepidine	Cough suppressants	low productivity speech or thought	[1]	NA	NA
8699	R05DB24	tipepidine	Cough suppressants	motor control or execution	[2]	NA	NA
8700	R05DB24	tipepidine	Cough suppressants	phonatory	[2]	NA	NA
8701	R05DB24	tipepidine	Cough suppressants	prosody	[0]	NA	NA
8702	R05DB24	tipepidine	Cough suppressants	reasoning abnormal	[0]	NA	NA
8703	R05DB24	tipepidine	Cough suppressants	stereotypies	[0]	NA	NA
8704	R06AA02	diphenhydramine	Antihistamines, systemic	aphasia	1.19 (0.87-1.58) [47]	0.65 (0.31-1.21) [10]	[3]
8705	R06AA02	diphenhydramine	Antihistamines, systemic	high productivity speech or thought	2.55 (1.22-4.72) [10]	1.22 (0.75-1.87) [21]	[7]
8706	R06AA02	diphenhydramine	Antihistamines, systemic	incoherence	2.72 (2.09-3.48) [64]*	0.96 (0.65-1.38) [30]	2.02 (1.12-3.37) [15]
8707	R06AA02	diphenhydramine	Antihistamines, systemic	low productivity speech or thought	[8]	[2]	[0]
8708	R06AA02	diphenhydramine	Antihistamines, systemic	motor control or execution	2.45 (1.99-2.97) [103]*	1.08 (0.74-1.52) [33]	1.01 (0.48-1.88) [10]
8709	R06AA02	diphenhydramine	Antihistamines, systemic	phonatory	1.71 (1.48-1.97) [196]*	1.54 (0.97-2.33) [23]	[4]
8710	R06AA02	diphenhydramine	Antihistamines, systemic	prosody	[0]	[0]	[0]
8711	R06AA02	diphenhydramine	Antihistamines, systemic	reasoning abnormal	[0]	[0]	[0]
8712	R06AA02	diphenhydramine	Antihistamines, systemic	stereotypies	[0]	[1]	[0]
8713	R06AA04	clemastine	Antihistamines, systemic	aphasia	[6]	NA	NA
8714	R06AA04	clemastine	Antihistamines, systemic	high productivity speech or thought	[0]	NA	NA
8715	R06AA04	clemastine	Antihistamines, systemic	incoherence	[3]	NA	NA
8716	R06AA04	clemastine	Antihistamines, systemic	low productivity speech or thought	[1]	NA	NA
8717	R06AA04	clemastine	Antihistamines, systemic	motor control or execution	[9]	NA	NA
8718	R06AA04	clemastine	Antihistamines, systemic	phonatory	3.21 (1.92-5.03) [19]	NA	NA
8719	R06AA04	clemastine	Antihistamines, systemic	prosody	[0]	NA	NA
8720	R06AA04	clemastine	Antihistamines, systemic	reasoning abnormal	[0]	NA	NA
8721	R06AA04	clemastine	Antihistamines, systemic	stereotypies	[0]	NA	NA
8722	R06AA09	doxylamine	Antihistamines, systemic	aphasia	[3]	[0]	NA
8723	R06AA09	doxylamine	Antihistamines, systemic	high productivity speech or thought	[2]	[4]	NA
8724	R06AA09	doxylamine	Antihistamines, systemic	incoherence	[3]	[3]	NA
8725	R06AA09	doxylamine	Antihistamines, systemic	low productivity speech or thought	[0]	[0]	NA
8726	R06AA09	doxylamine	Antihistamines, systemic	motor control or execution	[6]	[1]	NA
8727	R06AA09	doxylamine	Antihistamines, systemic	phonatory	[3]	[2]	NA
8728	R06AA09	doxylamine	Antihistamines, systemic	prosody	[0]	[0]	NA
8729	R06AA09	doxylamine	Antihistamines, systemic	reasoning abnormal	[0]	[0]	NA
8730	R06AA09	doxylamine	Antihistamines, systemic	stereotypies	[0]	[0]	NA
8731	R06AB02	dexchlorpheniramine	Antihistamines, systemic	aphasia	[3]	NA	NA
8732	R06AB02	dexchlorpheniramine	Antihistamines, systemic	high productivity speech or thought	[0]	NA	NA
8733	R06AB02	dexchlorpheniramine	Antihistamines, systemic	incoherence	[1]	NA	NA
8734	R06AB02	dexchlorpheniramine	Antihistamines, systemic	low productivity speech or thought	[0]	NA	NA
8735	R06AB02	dexchlorpheniramine	Antihistamines, systemic	motor control or execution	2.36 (1.13-4.36) [10]	NA	NA
8736	R06AB02	dexchlorpheniramine	Antihistamines, systemic	phonatory	1.56 (0.92-2.48) [18]	NA	NA
8737	R06AB02	dexchlorpheniramine	Antihistamines, systemic	prosody	[0]	NA	NA
8738	R06AB02	dexchlorpheniramine	Antihistamines, systemic	reasoning abnormal	[0]	NA	NA
8739	R06AB02	dexchlorpheniramine	Antihistamines, systemic	stereotypies	[0]	NA	NA
8740	R06AB04	chlorphenamine	Antihistamines, systemic	aphasia	[9]	[3]	NA
8741	R06AB04	chlorphenamine	Antihistamines, systemic	high productivity speech or thought	[3]	[1]	NA
8742	R06AB04	chlorphenamine	Antihistamines, systemic	incoherence	[5]	[1]	NA
8743	R06AB04	chlorphenamine	Antihistamines, systemic	low productivity speech or thought	[2]	[0]	NA
8744	R06AB04	chlorphenamine	Antihistamines, systemic	motor control or execution	2.1 (1.14-3.53) [14]	[4]	NA
8745	R06AB04	chlorphenamine	Antihistamines, systemic	phonatory	1.99 (1.39-2.76) [36]	[1]	NA
8746	R06AB04	chlorphenamine	Antihistamines, systemic	prosody	[0]	[0]	NA
8747	R06AB04	chlorphenamine	Antihistamines, systemic	reasoning abnormal	[0]	[1]	NA
8748	R06AB04	chlorphenamine	Antihistamines, systemic	stereotypies	[0]	[0]	NA
8749	R06AB05	pheniramine	Antihistamines, systemic	aphasia	[2]	NA	NA
8750	R06AB05	pheniramine	Antihistamines, systemic	high productivity speech or thought	[2]	NA	NA
8751	R06AB05	pheniramine	Antihistamines, systemic	incoherence	[0]	NA	NA
8752	R06AB05	pheniramine	Antihistamines, systemic	low productivity speech or thought	[0]	NA	NA
8753	R06AB05	pheniramine	Antihistamines, systemic	motor control or execution	[3]	NA	NA
8754	R06AB05	pheniramine	Antihistamines, systemic	phonatory	[2]	NA	NA
8755	R06AB05	pheniramine	Antihistamines, systemic	prosody	[0]	NA	NA
8756	R06AB05	pheniramine	Antihistamines, systemic	reasoning abnormal	[0]	NA	NA
8757	R06AB05	pheniramine	Antihistamines, systemic	stereotypies	[0]	NA	NA
8758	R06AD01	alimemazine	Antihistamines, systemic	aphasia	NA	[1]	[1]
8759	R06AD01	alimemazine	Antihistamines, systemic	high productivity speech or thought	NA	[3]	[0]
8760	R06AD01	alimemazine	Antihistamines, systemic	incoherence	NA	[0]	[1]
8761	R06AD01	alimemazine	Antihistamines, systemic	low productivity speech or thought	NA	[1]	[0]
8762	R06AD01	alimemazine	Antihistamines, systemic	motor control or execution	NA	[1]	[5]
8763	R06AD01	alimemazine	Antihistamines, systemic	phonatory	NA	[0]	[0]
8764	R06AD01	alimemazine	Antihistamines, systemic	prosody	NA	[0]	[0]
8765	R06AD01	alimemazine	Antihistamines, systemic	reasoning abnormal	NA	[0]	[0]
8766	R06AD01	alimemazine	Antihistamines, systemic	stereotypies	NA	[2]	[2]
8767	R06AD02	promethazine	Antihistamines, systemic	aphasia	2.04 (1.18-3.27) [17]	0.76 (0.39-1.35) [12]	[1]
8768	R06AD02	promethazine	Antihistamines, systemic	high productivity speech or thought	[1]	0.72 (0.38-1.25) [13]	[4]
8769	R06AD02	promethazine	Antihistamines, systemic	incoherence	5.22 (3.41-7.67) [26]*	0.74 (0.47-1.11) [24]	[3]
8770	R06AD02	promethazine	Antihistamines, systemic	low productivity speech or thought	[3]	[4]	[1]
8771	R06AD02	promethazine	Antihistamines, systemic	motor control or execution	7.59 (5.87-9.67) [67]*	1.08 (0.74-1.52) [34]	[5]
8772	R06AD02	promethazine	Antihistamines, systemic	phonatory	1.06 (0.69-1.56) [26]	1.7 (1.1-2.51) [26]	[6]
8773	R06AD02	promethazine	Antihistamines, systemic	prosody	[0]	[0]	[0]
8774	R06AD02	promethazine	Antihistamines, systemic	reasoning abnormal	[0]	[0]	[0]
8775	R06AD02	promethazine	Antihistamines, systemic	stereotypies	[0]	[1]	[0]
8776	R06AE05	meclozine	Antihistamines, systemic	aphasia	[2]	[5]	NA
8777	R06AE05	meclozine	Antihistamines, systemic	high productivity speech or thought	[1]	[4]	NA
8778	R06AE05	meclozine	Antihistamines, systemic	incoherence	[5]	[7]	NA
8779	R06AE05	meclozine	Antihistamines, systemic	low productivity speech or thought	[3]	[3]	NA
8780	R06AE05	meclozine	Antihistamines, systemic	motor control or execution	3.32 (1.65-5.96) [11]	1.44 (0.71-2.6) [11]	NA
8781	R06AE05	meclozine	Antihistamines, systemic	phonatory	1.55 (0.84-2.61) [14]	[3]	NA
8782	R06AE05	meclozine	Antihistamines, systemic	prosody	[0]	[0]	NA
8783	R06AE05	meclozine	Antihistamines, systemic	reasoning abnormal	[0]	[0]	NA
8784	R06AE05	meclozine	Antihistamines, systemic	stereotypies	[0]	[0]	NA
8785	R06AE07	cetirizine	Antihistamines, systemic	aphasia	0.87 (0.64-1.16) [49]	0.86 (0.48-1.43) [15]	[1]
8786	R06AE07	cetirizine	Antihistamines, systemic	high productivity speech or thought	[7]	0.65 (0.34-1.12) [13]	[1]
8787	R06AE07	cetirizine	Antihistamines, systemic	incoherence	1.88 (1.44-2.42) [63]	0.92 (0.63-1.31) [33]	[4]
8788	R06AE07	cetirizine	Antihistamines, systemic	low productivity speech or thought	2.17 (1.26-3.49) [17]	[3]	[2]
8789	R06AE07	cetirizine	Antihistamines, systemic	motor control or execution	1.37 (1.08-1.7) [82]	0.91 (0.62-1.29) [32]	2.66 (1.31-4.84) [11]
8790	R06AE07	cetirizine	Antihistamines, systemic	phonatory	1.93 (1.72-2.16) [312]*	1.71 (1.13-2.47) [29]	[2]
8791	R06AE07	cetirizine	Antihistamines, systemic	prosody	[0]	[0]	[0]
8792	R06AE07	cetirizine	Antihistamines, systemic	reasoning abnormal	[1]	[6]	[0]
8793	R06AE07	cetirizine	Antihistamines, systemic	stereotypies	[5]	[0]	[0]
8794	R06AE09	levocetirizine	Antihistamines, systemic	aphasia	[8]	[4]	NA
8795	R06AE09	levocetirizine	Antihistamines, systemic	high productivity speech or thought	[1]	[1]	NA
8796	R06AE09	levocetirizine	Antihistamines, systemic	incoherence	1.66 (0.79-3.07) [10]	[2]	NA
8797	R06AE09	levocetirizine	Antihistamines, systemic	low productivity speech or thought	[3]	[2]	NA
8798	R06AE09	levocetirizine	Antihistamines, systemic	motor control or execution	0.93 (0.44-1.71) [10]	[5]	NA
8799	R06AE09	levocetirizine	Antihistamines, systemic	phonatory	1.86 (1.39-2.43) [54]	[7]	NA
8800	R06AE09	levocetirizine	Antihistamines, systemic	prosody	[0]	[0]	NA
8801	R06AE09	levocetirizine	Antihistamines, systemic	reasoning abnormal	[0]	[0]	NA
8802	R06AE09	levocetirizine	Antihistamines, systemic	stereotypies	[1]	[0]	NA
8803	R06AX02	cyproheptadine	Antihistamines, systemic	aphasia	[4]	[1]	NA
8804	R06AX02	cyproheptadine	Antihistamines, systemic	high productivity speech or thought	[2]	[1]	NA
8805	R06AX02	cyproheptadine	Antihistamines, systemic	incoherence	[0]	[0]	NA
8806	R06AX02	cyproheptadine	Antihistamines, systemic	low productivity speech or thought	[0]	[0]	NA
8807	R06AX02	cyproheptadine	Antihistamines, systemic	motor control or execution	[6]	[2]	NA
8808	R06AX02	cyproheptadine	Antihistamines, systemic	phonatory	[9]	[4]	NA
8809	R06AX02	cyproheptadine	Antihistamines, systemic	prosody	[0]	[0]	NA
8810	R06AX02	cyproheptadine	Antihistamines, systemic	reasoning abnormal	[0]	[0]	NA
8811	R06AX02	cyproheptadine	Antihistamines, systemic	stereotypies	[0]	[0]	NA
8812	R06AX13	loratadine	Antihistamines, systemic	aphasia	0.65 (0.45-0.9) [35]	0.76 (0.42-1.27) [15]	[0]
8813	R06AX13	loratadine	Antihistamines, systemic	high productivity speech or thought	2.44 (1.29-4.19) [13]	1.17 (0.76-1.72) [26]	[5]
8814	R06AX13	loratadine	Antihistamines, systemic	incoherence	1.64 (1.23-2.15) [53]	0.92 (0.64-1.28) [37]	[1]
8815	R06AX13	loratadine	Antihistamines, systemic	low productivity speech or thought	[8]	[8]	[1]
8816	R06AX13	loratadine	Antihistamines, systemic	motor control or execution	0.93 (0.7-1.22) [54]	1.38 (1.03-1.81) [54]	1.89 (0.93-3.42) [11]
8817	R06AX13	loratadine	Antihistamines, systemic	phonatory	1.53 (1.34-1.74) [239]*	1.78 (1.22-2.51) [34]	[2]
8818	R06AX13	loratadine	Antihistamines, systemic	prosody	[0]	[0]	[0]
8819	R06AX13	loratadine	Antihistamines, systemic	reasoning abnormal	[0]	[0]	[0]
8820	R06AX13	loratadine	Antihistamines, systemic	stereotypies	[2]	[1]	[1]
8821	R06AX17	ketotifen	Antihistamines, systemic	aphasia	[1]	NA	NA
8822	R06AX17	ketotifen	Antihistamines, systemic	high productivity speech or thought	[0]	NA	NA
8823	R06AX17	ketotifen	Antihistamines, systemic	incoherence	[1]	NA	NA
8824	R06AX17	ketotifen	Antihistamines, systemic	low productivity speech or thought	[0]	NA	NA
8825	R06AX17	ketotifen	Antihistamines, systemic	motor control or execution	[4]	NA	NA
8826	R06AX17	ketotifen	Antihistamines, systemic	phonatory	1.64 (0.95-2.63) [17]	NA	NA
8827	R06AX17	ketotifen	Antihistamines, systemic	prosody	[0]	NA	NA
8828	R06AX17	ketotifen	Antihistamines, systemic	reasoning abnormal	[0]	NA	NA
8829	R06AX17	ketotifen	Antihistamines, systemic	stereotypies	[0]	NA	NA
8830	R06AX22	ebastine	Antihistamines, systemic	aphasia	[1]	NA	NA
8831	R06AX22	ebastine	Antihistamines, systemic	high productivity speech or thought	[0]	NA	NA
8832	R06AX22	ebastine	Antihistamines, systemic	incoherence	[0]	NA	NA
8833	R06AX22	ebastine	Antihistamines, systemic	low productivity speech or thought	[0]	NA	NA
8834	R06AX22	ebastine	Antihistamines, systemic	motor control or execution	[5]	NA	NA
8835	R06AX22	ebastine	Antihistamines, systemic	phonatory	[6]	NA	NA
8836	R06AX22	ebastine	Antihistamines, systemic	prosody	[0]	NA	NA
8837	R06AX22	ebastine	Antihistamines, systemic	reasoning abnormal	[1]	NA	NA
8838	R06AX22	ebastine	Antihistamines, systemic	stereotypies	[0]	NA	NA
8839	R06AX24	epinastine	Antihistamines, systemic	aphasia	[2]	NA	NA
8840	R06AX24	epinastine	Antihistamines, systemic	high productivity speech or thought	[1]	NA	NA
8841	R06AX24	epinastine	Antihistamines, systemic	incoherence	[0]	NA	NA
8842	R06AX24	epinastine	Antihistamines, systemic	low productivity speech or thought	[1]	NA	NA
8843	R06AX24	epinastine	Antihistamines, systemic	motor control or execution	[3]	NA	NA
8844	R06AX24	epinastine	Antihistamines, systemic	phonatory	[3]	NA	NA
8845	R06AX24	epinastine	Antihistamines, systemic	prosody	[0]	NA	NA
8846	R06AX24	epinastine	Antihistamines, systemic	reasoning abnormal	[0]	NA	NA
8847	R06AX24	epinastine	Antihistamines, systemic	stereotypies	[0]	NA	NA
8848	R06AX26	fexofenadine	Antihistamines, systemic	aphasia	0.52 (0.31-0.81) [19]	[8]	NA
8849	R06AX26	fexofenadine	Antihistamines, systemic	high productivity speech or thought	[7]	[2]	NA
8850	R06AX26	fexofenadine	Antihistamines, systemic	incoherence	1.75 (1.23-2.4) [38]	0.65 (0.34-1.12) [13]	NA
8851	R06AX26	fexofenadine	Antihistamines, systemic	low productivity speech or thought	[4]	[4]	NA
8852	R06AX26	fexofenadine	Antihistamines, systemic	motor control or execution	0.64 (0.41-0.94) [25]	0.92 (0.54-1.46) [18]	NA
8853	R06AX26	fexofenadine	Antihistamines, systemic	phonatory	1.88 (1.62-2.16) [198]*	2.45 (1.54-3.7) [23]	NA
8854	R06AX26	fexofenadine	Antihistamines, systemic	prosody	[0]	[0]	NA
8855	R06AX26	fexofenadine	Antihistamines, systemic	reasoning abnormal	[0]	[5]	NA
8856	R06AX26	fexofenadine	Antihistamines, systemic	stereotypies	[1]	[0]	NA
8857	R06AX27	desloratadine	Antihistamines, systemic	aphasia	1.51 (0.72-2.78) [10]	[0]	NA
8858	R06AX27	desloratadine	Antihistamines, systemic	high productivity speech or thought	[2]	[1]	NA
8859	R06AX27	desloratadine	Antihistamines, systemic	incoherence	[8]	[1]	NA
8860	R06AX27	desloratadine	Antihistamines, systemic	low productivity speech or thought	[2]	[0]	NA
8861	R06AX27	desloratadine	Antihistamines, systemic	motor control or execution	[8]	[7]	NA
8862	R06AX27	desloratadine	Antihistamines, systemic	phonatory	2.6 (1.93-3.44) [50]*	[3]	NA
8863	R06AX27	desloratadine	Antihistamines, systemic	prosody	[0]	[0]	NA
8864	R06AX27	desloratadine	Antihistamines, systemic	reasoning abnormal	[0]	[0]	NA
8865	R06AX27	desloratadine	Antihistamines, systemic	stereotypies	[1]	[0]	NA
8866	R06AX28	rupatadine	Antihistamines, systemic	aphasia	[0]	NA	NA
8867	R06AX28	rupatadine	Antihistamines, systemic	high productivity speech or thought	[0]	NA	NA
8868	R06AX28	rupatadine	Antihistamines, systemic	incoherence	[0]	NA	NA
8869	R06AX28	rupatadine	Antihistamines, systemic	low productivity speech or thought	[0]	NA	NA
8870	R06AX28	rupatadine	Antihistamines, systemic	motor control or execution	[2]	NA	NA
8871	R06AX28	rupatadine	Antihistamines, systemic	phonatory	7.87 (3.74-14.69) [10]*	NA	NA
8872	R06AX28	rupatadine	Antihistamines, systemic	prosody	[0]	NA	NA
8873	R06AX28	rupatadine	Antihistamines, systemic	reasoning abnormal	[0]	NA	NA
8874	R06AX28	rupatadine	Antihistamines, systemic	stereotypies	[0]	NA	NA
8875	R06AX29	bilastine	Antihistamines, systemic	aphasia	[1]	NA	NA
8876	R06AX29	bilastine	Antihistamines, systemic	high productivity speech or thought	[0]	NA	NA
8877	R06AX29	bilastine	Antihistamines, systemic	incoherence	[0]	NA	NA
8878	R06AX29	bilastine	Antihistamines, systemic	low productivity speech or thought	[0]	NA	NA
8879	R06AX29	bilastine	Antihistamines, systemic	motor control or execution	[0]	NA	NA
8880	R06AX29	bilastine	Antihistamines, systemic	phonatory	[6]	NA	NA
8881	R06AX29	bilastine	Antihistamines, systemic	prosody	[0]	NA	NA
8882	R06AX29	bilastine	Antihistamines, systemic	reasoning abnormal	[0]	NA	NA
8883	R06AX29	bilastine	Antihistamines, systemic	stereotypies	[0]	NA	NA
8884	R07AX02	ivacaftor	Other respiratory	aphasia	[7]	NA	NA
8885	R07AX02	ivacaftor	Other respiratory	high productivity speech or thought	[2]	NA	NA
8886	R07AX02	ivacaftor	Other respiratory	incoherence	0.6 (0.29-1.12) [10]	NA	NA
8887	R07AX02	ivacaftor	Other respiratory	low productivity speech or thought	[2]	NA	NA
8888	R07AX02	ivacaftor	Other respiratory	motor control or execution	[6]	NA	NA
8889	R07AX02	ivacaftor	Other respiratory	phonatory	0.85 (0.66-1.08) [68]	NA	NA
8890	R07AX02	ivacaftor	Other respiratory	prosody	[0]	NA	NA
8891	R07AX02	ivacaftor	Other respiratory	reasoning abnormal	[0]	NA	NA
8892	R07AX02	ivacaftor	Other respiratory	stereotypies	[0]	NA	NA
8893	R07AX30	lumacaftor	Other respiratory	aphasia	[0]	NA	NA
8894	R07AX30	lumacaftor	Other respiratory	high productivity speech or thought	[1]	NA	NA
8895	R07AX30	lumacaftor	Other respiratory	incoherence	[1]	NA	NA
8896	R07AX30	lumacaftor	Other respiratory	low productivity speech or thought	[1]	NA	NA
8897	R07AX30	lumacaftor	Other respiratory	motor control or execution	[0]	NA	NA
8898	R07AX30	lumacaftor	Other respiratory	phonatory	0.59 (0.33-0.96) [16]	NA	NA
8899	R07AX30	lumacaftor	Other respiratory	prosody	[0]	NA	NA
8900	R07AX30	lumacaftor	Other respiratory	reasoning abnormal	[0]	NA	NA
8901	R07AX30	lumacaftor	Other respiratory	stereotypies	[0]	NA	NA
8902	R07AX31	tezacaftor	Other respiratory	aphasia	[6]	NA	NA
8903	R07AX31	tezacaftor	Other respiratory	high productivity speech or thought	[1]	NA	NA
8904	R07AX31	tezacaftor	Other respiratory	incoherence	[8]	NA	NA
8905	R07AX31	tezacaftor	Other respiratory	low productivity speech or thought	[1]	NA	NA
8906	R07AX31	tezacaftor	Other respiratory	motor control or execution	[6]	NA	NA
8907	R07AX31	tezacaftor	Other respiratory	phonatory	1.07 (0.76-1.45) [41]	NA	NA
8908	R07AX31	tezacaftor	Other respiratory	prosody	[0]	NA	NA
8909	R07AX31	tezacaftor	Other respiratory	reasoning abnormal	[0]	NA	NA
8910	R07AX31	tezacaftor	Other respiratory	stereotypies	[0]	NA	NA
8911	S01AD02	trifluridine	Antiinfectives	aphasia	[0]	NA	NA
8912	S01AD02	trifluridine	Antiinfectives	high productivity speech or thought	[0]	NA	NA
8913	S01AD02	trifluridine	Antiinfectives	incoherence	[2]	NA	NA
8914	S01AD02	trifluridine	Antiinfectives	low productivity speech or thought	[0]	NA	NA
8915	S01AD02	trifluridine	Antiinfectives	motor control or execution	[1]	NA	NA
8916	S01AD02	trifluridine	Antiinfectives	phonatory	[5]	NA	NA
8917	S01AD02	trifluridine	Antiinfectives	prosody	[0]	NA	NA
8918	S01AD02	trifluridine	Antiinfectives	reasoning abnormal	[0]	NA	NA
8919	S01AD02	trifluridine	Antiinfectives	stereotypies	[0]	NA	NA
8920	S01AD05	interferon	Antiinfectives	aphasia	[4]	NA	NA
8921	S01AD05	interferon	Antiinfectives	high productivity speech or thought	[0]	NA	NA
8922	S01AD05	interferon	Antiinfectives	incoherence	[7]	NA	NA
8923	S01AD05	interferon	Antiinfectives	low productivity speech or thought	[1]	NA	NA
8924	S01AD05	interferon	Antiinfectives	motor control or execution	[3]	NA	NA
8925	S01AD05	interferon	Antiinfectives	phonatory	1.5 (0.82-2.53) [14]	NA	NA
8926	S01AD05	interferon	Antiinfectives	prosody	[0]	NA	NA
8927	S01AD05	interferon	Antiinfectives	reasoning abnormal	[0]	NA	NA
8928	S01AD05	interferon	Antiinfectives	stereotypies	[0]	NA	NA
8929	S01BA14	loteprednol	Antiinflammatory	aphasia	[2]	NA	NA
8930	S01BA14	loteprednol	Antiinflammatory	high productivity speech or thought	[2]	NA	NA
8931	S01BA14	loteprednol	Antiinflammatory	incoherence	[0]	NA	NA
8932	S01BA14	loteprednol	Antiinflammatory	low productivity speech or thought	[0]	NA	NA
8933	S01BA14	loteprednol	Antiinflammatory	motor control or execution	[1]	NA	NA
8934	S01BA14	loteprednol	Antiinflammatory	phonatory	[6]	NA	NA
8935	S01BA14	loteprednol	Antiinflammatory	prosody	[0]	NA	NA
8936	S01BA14	loteprednol	Antiinflammatory	reasoning abnormal	[0]	NA	NA
8937	S01BA14	loteprednol	Antiinflammatory	stereotypies	[0]	NA	NA
8938	S01EC01	acetazolamide	Antiglaucoma	aphasia	[2]	NA	NA
8939	S01EC01	acetazolamide	Antiglaucoma	high productivity speech or thought	[0]	NA	NA
8940	S01EC01	acetazolamide	Antiglaucoma	incoherence	[3]	NA	NA
8941	S01EC01	acetazolamide	Antiglaucoma	low productivity speech or thought	[0]	NA	NA
8942	S01EC01	acetazolamide	Antiglaucoma	motor control or execution	3.91 (2.02-6.86) [12]	NA	NA
8943	S01EC01	acetazolamide	Antiglaucoma	phonatory	[3]	NA	NA
8944	S01EC01	acetazolamide	Antiglaucoma	prosody	[0]	NA	NA
8945	S01EC01	acetazolamide	Antiglaucoma	reasoning abnormal	[1]	NA	NA
8946	S01EC01	acetazolamide	Antiglaucoma	stereotypies	[0]	NA	NA
8947	S01EC02	diclofenamide	Antiglaucoma	aphasia	12.66 (7.7-19.67) [20]*	NA	NA
8948	S01EC02	diclofenamide	Antiglaucoma	high productivity speech or thought	[1]	NA	NA
8949	S01EC02	diclofenamide	Antiglaucoma	incoherence	[2]	NA	NA
8950	S01EC02	diclofenamide	Antiglaucoma	low productivity speech or thought	[0]	NA	NA
8951	S01EC02	diclofenamide	Antiglaucoma	motor control or execution	[5]	NA	NA
8952	S01EC02	diclofenamide	Antiglaucoma	phonatory	[5]	NA	NA
8953	S01EC02	diclofenamide	Antiglaucoma	prosody	[0]	NA	NA
8954	S01EC02	diclofenamide	Antiglaucoma	reasoning abnormal	[0]	NA	NA
8955	S01EC02	diclofenamide	Antiglaucoma	stereotypies	[0]	NA	NA
8956	S01EC03	dorzolamide	Antiglaucoma	aphasia	[2]	NA	NA
8957	S01EC03	dorzolamide	Antiglaucoma	high productivity speech or thought	[1]	NA	NA
8958	S01EC03	dorzolamide	Antiglaucoma	incoherence	[3]	NA	NA
8959	S01EC03	dorzolamide	Antiglaucoma	low productivity speech or thought	[1]	NA	NA
8960	S01EC03	dorzolamide	Antiglaucoma	motor control or execution	[3]	NA	NA
8961	S01EC03	dorzolamide	Antiglaucoma	phonatory	0.84 (0.53-1.25) [24]	NA	NA
8962	S01EC03	dorzolamide	Antiglaucoma	prosody	[0]	NA	NA
8963	S01EC03	dorzolamide	Antiglaucoma	reasoning abnormal	[0]	NA	NA
8964	S01EC03	dorzolamide	Antiglaucoma	stereotypies	[0]	NA	NA
8965	S01EC04	brinzolamide	Antiglaucoma	aphasia	[4]	NA	NA
8966	S01EC04	brinzolamide	Antiglaucoma	high productivity speech or thought	[1]	NA	NA
8967	S01EC04	brinzolamide	Antiglaucoma	incoherence	[3]	NA	NA
8968	S01EC04	brinzolamide	Antiglaucoma	low productivity speech or thought	[2]	NA	NA
8969	S01EC04	brinzolamide	Antiglaucoma	motor control or execution	[1]	NA	NA
8970	S01EC04	brinzolamide	Antiglaucoma	phonatory	1.74 (1.22-2.42) [36]	NA	NA
8971	S01EC04	brinzolamide	Antiglaucoma	prosody	[0]	NA	NA
8972	S01EC04	brinzolamide	Antiglaucoma	reasoning abnormal	[0]	NA	NA
8973	S01EC04	brinzolamide	Antiglaucoma	stereotypies	[0]	NA	NA
8974	S01EE01	latanoprost	Antiglaucoma	aphasia	0.63 (0.35-1.04) [15]	[2]	NA
8975	S01EE01	latanoprost	Antiglaucoma	high productivity speech or thought	[1]	[1]	NA
8976	S01EE01	latanoprost	Antiglaucoma	incoherence	1.05 (0.59-1.74) [15]	[9]	NA
8977	S01EE01	latanoprost	Antiglaucoma	low productivity speech or thought	[3]	[1]	NA
8978	S01EE01	latanoprost	Antiglaucoma	motor control or execution	0.43 (0.21-0.77) [11]	[4]	NA
8979	S01EE01	latanoprost	Antiglaucoma	phonatory	1.17 (0.93-1.46) [81]	3.68 (1.82-6.65) [11]	NA
8980	S01EE01	latanoprost	Antiglaucoma	prosody	[0]	[0]	NA
8981	S01EE01	latanoprost	Antiglaucoma	reasoning abnormal	[0]	[0]	NA
8982	S01EE01	latanoprost	Antiglaucoma	stereotypies	[0]	[0]	NA
8983	S01EE03	bimatoprost	Antiglaucoma	aphasia	0.48 (0.23-0.89) [10]	NA	NA
8984	S01EE03	bimatoprost	Antiglaucoma	high productivity speech or thought	[0]	NA	NA
8985	S01EE03	bimatoprost	Antiglaucoma	incoherence	[3]	NA	NA
8986	S01EE03	bimatoprost	Antiglaucoma	low productivity speech or thought	[1]	NA	NA
8987	S01EE03	bimatoprost	Antiglaucoma	motor control or execution	[5]	NA	NA
8988	S01EE03	bimatoprost	Antiglaucoma	phonatory	0.51 (0.35-0.73) [31]	NA	NA
8989	S01EE03	bimatoprost	Antiglaucoma	prosody	[0]	NA	NA
8990	S01EE03	bimatoprost	Antiglaucoma	reasoning abnormal	[0]	NA	NA
8991	S01EE03	bimatoprost	Antiglaucoma	stereotypies	[0]	NA	NA
8992	S01EE04	travoprost	Antiglaucoma	aphasia	[6]	[2]	NA
8993	S01EE04	travoprost	Antiglaucoma	high productivity speech or thought	[1]	[1]	NA
8994	S01EE04	travoprost	Antiglaucoma	incoherence	[3]	[1]	NA
8995	S01EE04	travoprost	Antiglaucoma	low productivity speech or thought	[2]	[0]	NA
8996	S01EE04	travoprost	Antiglaucoma	motor control or execution	[2]	[4]	NA
8997	S01EE04	travoprost	Antiglaucoma	phonatory	1.85 (1.32-2.53) [40]	[1]	NA
8998	S01EE04	travoprost	Antiglaucoma	prosody	[0]	[0]	NA
8999	S01EE04	travoprost	Antiglaucoma	reasoning abnormal	[0]	[0]	NA
9000	S01EE04	travoprost	Antiglaucoma	stereotypies	[0]	[0]	NA
9001	S01EE05	tafluprost	Antiglaucoma	aphasia	[0]	NA	NA
9002	S01EE05	tafluprost	Antiglaucoma	high productivity speech or thought	[0]	NA	NA
9003	S01EE05	tafluprost	Antiglaucoma	incoherence	[0]	NA	NA
9004	S01EE05	tafluprost	Antiglaucoma	low productivity speech or thought	[0]	NA	NA
9005	S01EE05	tafluprost	Antiglaucoma	motor control or execution	[0]	NA	NA
9006	S01EE05	tafluprost	Antiglaucoma	phonatory	1.86 (0.92-3.34) [11]	NA	NA
9007	S01EE05	tafluprost	Antiglaucoma	prosody	[0]	NA	NA
9008	S01EE05	tafluprost	Antiglaucoma	reasoning abnormal	[0]	NA	NA
9009	S01EE05	tafluprost	Antiglaucoma	stereotypies	[0]	NA	NA
9010	S01FA04	cyclopentolate	Mydriatics	aphasia	[4]	NA	NA
9011	S01FA04	cyclopentolate	Mydriatics	high productivity speech or thought	[0]	NA	NA
9012	S01FA04	cyclopentolate	Mydriatics	incoherence	[2]	NA	NA
9013	S01FA04	cyclopentolate	Mydriatics	low productivity speech or thought	[0]	NA	NA
9014	S01FA04	cyclopentolate	Mydriatics	motor control or execution	[4]	NA	NA
9015	S01FA04	cyclopentolate	Mydriatics	phonatory	[2]	NA	NA
9016	S01FA04	cyclopentolate	Mydriatics	prosody	[0]	NA	NA
9017	S01FA04	cyclopentolate	Mydriatics	reasoning abnormal	[0]	NA	NA
9018	S01FA04	cyclopentolate	Mydriatics	stereotypies	[3]	NA	NA
9019	S01FA06	tropicamide	Mydriatics	aphasia	[1]	NA	NA
9020	S01FA06	tropicamide	Mydriatics	high productivity speech or thought	[0]	NA	NA
9021	S01FA06	tropicamide	Mydriatics	incoherence	[3]	NA	NA
9022	S01FA06	tropicamide	Mydriatics	low productivity speech or thought	[1]	NA	NA
9023	S01FA06	tropicamide	Mydriatics	motor control or execution	[2]	NA	NA
9024	S01FA06	tropicamide	Mydriatics	phonatory	[2]	NA	NA
9025	S01FA06	tropicamide	Mydriatics	prosody	[0]	NA	NA
9026	S01FA06	tropicamide	Mydriatics	reasoning abnormal	[0]	NA	NA
9027	S01FA06	tropicamide	Mydriatics	stereotypies	[2]	NA	NA
9028	S01JA01	fluorescein	Diagnostic agents	aphasia	[0]	NA	NA
9029	S01JA01	fluorescein	Diagnostic agents	high productivity speech or thought	[0]	NA	NA
9030	S01JA01	fluorescein	Diagnostic agents	incoherence	[1]	NA	NA
9031	S01JA01	fluorescein	Diagnostic agents	low productivity speech or thought	[0]	NA	NA
9032	S01JA01	fluorescein	Diagnostic agents	motor control or execution	[2]	NA	NA
9033	S01JA01	fluorescein	Diagnostic agents	phonatory	4.59 (2.28-8.28) [11]	NA	NA
9034	S01JA01	fluorescein	Diagnostic agents	prosody	[0]	NA	NA
9035	S01JA01	fluorescein	Diagnostic agents	reasoning abnormal	[0]	NA	NA
9036	S01JA01	fluorescein	Diagnostic agents	stereotypies	[0]	NA	NA
9037	S01KA02	hypromellose	Surgical aids	aphasia	[1]	NA	NA
9038	S01KA02	hypromellose	Surgical aids	high productivity speech or thought	[1]	NA	NA
9039	S01KA02	hypromellose	Surgical aids	incoherence	[0]	NA	NA
9040	S01KA02	hypromellose	Surgical aids	low productivity speech or thought	[0]	NA	NA
9041	S01KA02	hypromellose	Surgical aids	motor control or execution	[0]	NA	NA
9042	S01KA02	hypromellose	Surgical aids	phonatory	[7]	NA	NA
9043	S01KA02	hypromellose	Surgical aids	prosody	[0]	NA	NA
9044	S01KA02	hypromellose	Surgical aids	reasoning abnormal	[0]	NA	NA
9045	S01KA02	hypromellose	Surgical aids	stereotypies	[0]	NA	NA
9046	S01LA04	ranibizumab	Ocular vascular agents	aphasia	1.04 (0.66-1.55) [24]	NA	NA
9047	S01LA04	ranibizumab	Ocular vascular agents	high productivity speech or thought	[0]	NA	NA
9048	S01LA04	ranibizumab	Ocular vascular agents	incoherence	[8]	NA	NA
9049	S01LA04	ranibizumab	Ocular vascular agents	low productivity speech or thought	[2]	NA	NA
9050	S01LA04	ranibizumab	Ocular vascular agents	motor control or execution	0.84 (0.52-1.29) [21]	NA	NA
9051	S01LA04	ranibizumab	Ocular vascular agents	phonatory	0.47 (0.32-0.66) [32]	NA	NA
9052	S01LA04	ranibizumab	Ocular vascular agents	prosody	[0]	NA	NA
9053	S01LA04	ranibizumab	Ocular vascular agents	reasoning abnormal	[0]	NA	NA
9054	S01LA04	ranibizumab	Ocular vascular agents	stereotypies	[0]	NA	NA
9055	S01LA06	brolucizumab	Ocular vascular agents	aphasia	[1]	NA	NA
9056	S01LA06	brolucizumab	Ocular vascular agents	high productivity speech or thought	[0]	NA	NA
9057	S01LA06	brolucizumab	Ocular vascular agents	incoherence	[1]	NA	NA
9058	S01LA06	brolucizumab	Ocular vascular agents	low productivity speech or thought	[0]	NA	NA
9059	S01LA06	brolucizumab	Ocular vascular agents	motor control or execution	[1]	NA	NA
9060	S01LA06	brolucizumab	Ocular vascular agents	phonatory	[4]	NA	NA
9061	S01LA06	brolucizumab	Ocular vascular agents	prosody	[0]	NA	NA
9062	S01LA06	brolucizumab	Ocular vascular agents	reasoning abnormal	[0]	NA	NA
9063	S01LA06	brolucizumab	Ocular vascular agents	stereotypies	[0]	NA	NA
9064	S01XA25	lifitegrast	Other ophtalmologicals	aphasia	[2]	NA	NA
9065	S01XA25	lifitegrast	Other ophtalmologicals	high productivity speech or thought	[0]	NA	NA
9066	S01XA25	lifitegrast	Other ophtalmologicals	incoherence	[0]	NA	NA
9067	S01XA25	lifitegrast	Other ophtalmologicals	low productivity speech or thought	[0]	NA	NA
9068	S01XA25	lifitegrast	Other ophtalmologicals	motor control or execution	[1]	NA	NA
9069	S01XA25	lifitegrast	Other ophtalmologicals	phonatory	1.51 (1.05-2.12) [34]	NA	NA
9070	S01XA25	lifitegrast	Other ophtalmologicals	prosody	[0]	NA	NA
9071	S01XA25	lifitegrast	Other ophtalmologicals	reasoning abnormal	[0]	NA	NA
9072	S01XA25	lifitegrast	Other ophtalmologicals	stereotypies	[0]	NA	NA
9073	S01XA26	riboflavin	Other ophtalmologicals	aphasia	0.97 (0.58-1.52) [19]	[7]	[0]
9074	S01XA26	riboflavin	Other ophtalmologicals	high productivity speech or thought	[3]	[3]	[1]
9075	S01XA26	riboflavin	Other ophtalmologicals	incoherence	0.93 (0.46-1.68) [11]	[8]	[5]
9076	S01XA26	riboflavin	Other ophtalmologicals	low productivity speech or thought	[3]	[1]	[0]
9077	S01XA26	riboflavin	Other ophtalmologicals	motor control or execution	0.9 (0.54-1.41) [19]	0.54 (0.27-0.98) [11]	[3]
9078	S01XA26	riboflavin	Other ophtalmologicals	phonatory	1.05 (0.8-1.36) [60]	1.54 (0.86-2.56) [15]	[1]
9079	S01XA26	riboflavin	Other ophtalmologicals	prosody	[0]	[0]	[0]
9080	S01XA26	riboflavin	Other ophtalmologicals	reasoning abnormal	[0]	[0]	[0]
9081	S01XA26	riboflavin	Other ophtalmologicals	stereotypies	[0]	[0]	[0]
